# The genetic overlap between Alzheimer’s disease, amyotrophic lateral sclerosis, Lewy body dementia, and Parkinson’s disease

**DOI:** 10.1101/2022.09.26.22280159

**Authors:** Douglas P. Wightman, Jeanne E. Savage, Elleke Tissink, Cato Romero, Iris E. Jansen, Danielle Posthuma

## Abstract

Neurodegenerative diseases are a group of disorders characterised by neuronal cell death causing a variety of physical and mental problems. While these disorders can be characterised by their phenotypic presentation within the nervous system, their aetiologies differ to varying degrees. Some disorders, such as Lewy body dementia and Parkinson’s disease, show overlap in the major proteins found in aggregates, and some diseases, like Alzheimer’s disease, amyotrophic lateral sclerosis, and Parkinson’s disease, are influenced by the same non-neuronal cell types (microglia), suggesting partly shared aetiologies. The identification of shared genetic risk factors common to many neurodegenerative diseases may highlight fundamental biological processes involved in neurodegeneration and provide promising targets for treatment and drug repurposing. The majority of genetic evidence for overlap between neurodegenerative diseases has been pairwise, with little genetic evidence for genes or biological processes found across more than two neurodegenerative diseases. In this study, we aimed to identify overlap between the four investigated neurodegenerative disorders (Alzheimer’s disease, amyotrophic lateral sclerosis, Lewy body dementia, and Parkinson’s disease) at the variant, gene, genomic locus, gene-set, cell, or tissue level, with specific interest in overlap between three or more diseases. Using local genetic correlation, we found that the *TMEM175* locus was a shared locus between amyotrophic lateral sclerosis, Lewy body dementia, and Parkinson’s disease, and the HLA region was shared between Alzheimer’s disease, amyotrophic lateral sclerosis, and Parkinson’s disease. We also highlighted genes, genomic loci, gene-sets, cell types, and tissue types which may be important to two or more disorders by analysing the association of variants with a common factor estimated from the four disorders. Our study successfully highlighted genetic loci and tissues associated with two or more neurodegenerative diseases.

## Supplementary Tables for "The genetic overlap between Alzheimer’s disease, amyotrophic lateral sclerosis, Lewy body dementia, and Parkinson’s disease"

### Sheet: Supplementary Table 1
Supplementary Table 1: LDSC analyses results. A) LDSC h2 analysis of the iput traits B) LDSC genetic correlation beween the input traits. C) LDSC genetic correlation between the input traits with the APOE region removed (GRCh37: 19-40000000-50000000).
A)
trait	Nsnps	Mean Chi^2	LambdaGC	Liability h2	Liability h2 SE	Intercept	Intercept SE	Nsnps NoAPOE	Liability h2 No APOE	Liability h2 SE No APOE	h2 original study
AD	1172651	1.162	1.099	0.0534	0.0102	1.0248	0.0109	1168964	0.0451	0.0052	0.031
ALS	1132718	1.136	1.109	0.0158	0.0017	1.0286	0.0075	1129371	0.0158	0.0018	0.028
LBD	1072849	1.024	1.021	0.1004	0.044	1.0017	0.007	1069547	0.105	0.0435	0.1081
PD	1131488	1.138	1.091	0.0337	0.0031	0.9839	0.0066	1128004	0.0338	0.0032	0.22
B)
rg	AD	ALS	DLB	PD
AD	1
ALS	rg=0.3933, SE=0.1353, P=0.0036	1
DLB	rg=0.9331, SE=0.2793, P=0.0008	rg=0.4743, SE=0.1883, P=0.012	1
PD	rg=0.1349, SE=0.0926, P=0.15	rg=0.1601, SE=0.0629, P=0.11	rg=0.6288, SE=0.1705, P=0.0002	1
C)
rg No APOE	AD	ALS	DLB	PD
AD	1
ALS	rg=0.3119, SE=0.0713, P=1.22e-5	1
DLB	rg=0.8686, SE=0.2053, P=2.34e-5	rg=0.4445. SE=0.1626, P=0.0063	1
PD	rg=0.0998, SE=0.0627, P=0.11	rg=0.1567, SE=0.0649, P=0.16	rg=0.5825, SE=0.1442, P=5.36e-5	1

### Sheet: Supplementary Table 2
Supplementary Table 2: genomicSEM common factor model. A) Model specification. B) Model fit estimates. C) Factor loadings
A)
F1=~ NA*AD + ALS + LBD + PD
F1~~1*F1
LBD ~~ 0*LBD
B)
chisq	df	p_chisq	AIC	CFI	SRMR
8.9407	3	0.0300898	22.9407	0.91989	0.162232
C)
lhs	op	rhs	Unstand_Est	Unstand_SE	STD_Genotype	STD_Genotype_SE	STD_All	p_value
F1	=~	AD	0.12	0.02	0.61	0.099	0.61	7.96e-10
F1	=~	ALS	0.06	0.012	0.48	0.096	0.48	5.41e-07
F1	=~	LBD	0.3	0.04	1.2	0.16	1.2	6.18e-14
F1	=~	PD	0.065	0.013	0.35	0.072	0.35	1e-06
AD	~~	AD	0.025	0.0092	0.63	0.23	0.63	0.00596
ALS	~~	ALS	0.012	0.0021	0.77	0.13	0.77	5.43e-09
PD	~~	PD	0.03	0.0034	0.88	0.099	0.88	1.09e-18
F1	~~	F1	1	1	NA	NA	1	NA
LBD	~~	LBD	0	0	NA	NA	0	NA

### Sheet: Supplementary Table 3
Supplementary Table 3: A) Merged signficant loci. B) Merged suggestive loci
A)
chr	start	end	CF	AD	ALS	LBD	PD
6	32180146	32682429	1	1	1	0	1
1	154913723	156300731	1	0	0	1	1
2	127789085	127895487	1	1	0	1	0
4	816756	1019672	1	0	0	1	1
4	90508340	91164040	1	0	0	1	1
5	150401796	150445968	1	1	1	0	0
19	43682024	47249351	1	1	0	1	0
1	207372292	207850539	1	1	0	0	0
6	47427281	47633098	1	1	0	0	0
8	27195121	27468862	1	1	0	0	0
9	27466680	27675210	1	0	1	0	0
10	11707563	11723257	1	1	0	0	0
11	47365199	47946836	1	1	0	0	0
11	59824923	60105199	1	1	0	0	0
11	85624638	85871184	1	1	0	0	0
14	92926952	92969916	1	1	0	0	0
16	30610876	31149142	1	0	0	0	1
17	43460181	44865603	1	0	0	0	1
1	205642390	205757824	0	0	0	0	1
2	135343934	135594699	0	0	0	0	1
2	169091942	169166282	0	0	0	0	1
3	39472295	39534742	0	0	1	0	0
3	58218352	58225974	0	0	0	0	1
3	182704808	182833363	0	0	0	0	1
4	15710330	15753570	0	0	0	0	1
4	77132360	77354030	0	0	0	0	1
5	60011636	60493944	0	0	0	0	1
5	156504864	156568510	0	1	0	0	0
5	172346588	172366990	0	0	1	0	0
6	31578772	31610686	0	0	1	0	0
6	40750876	40750876	0	1	0	0	0
6	41034000	41070941	0	1	0	0	0
7	23110019	23407240	0	0	0	0	1
7	99777422	100091795	0	1	0	0	0
7	143114336	143131854	0	1	0	0	0
8	16695418	16739127	0	0	0	0	1
10	121372328	121710488	0	0	0	0	1
11	13925175	15902144	0	0	0	0	1
11	121423552	121437571	0	1	0	0	0
11	133746050	133819417	0	0	0	0	1
12	40468482	41001985	0	0	0	0	1
12	57975700	58676132	0	0	1	0	0
12	64749141	64900116	0	0	1	0	0
12	123296294	123326598	0	0	0	0	1
14	30999673	31209131	0	0	1	0	0
14	53179718	53439160	0	1	0	0	0
15	58875398	59120077	0	1	0	0	0
15	61988504	61997599	0	0	0	0	1
16	79559275	79581821	0	1	0	0	0
17	15868291	16240507	0	0	0	0	1
19	1021637	1080189	0	1	0	0	0
19	17742469	17755139	0	0	1	0	0
19	42312399	42312399	0	1	0	0	0
19	51727962	51737991	0	1	0	0	0
20	48428033	48651061	0	0	0	1	0
20	54980606	55040537	0	1	0	0	0
21	45753117	45753117	0	0	0	1	0
B)
chr	start	end	CF	AD	ALS	LBD	PD
4	816756	1030779	1	0	1	1	1
4	90421987	91307991	1	1	0	1	1
6	31572481	32871729	1	1	1	0	1
1	154426190	156300731	1	0	0	1	1
2	127772047	127895487	1	1	0	1	0
5	150401796	150445968	1	1	1	0	0
17	43263774	44865603	1	1	0	0	1
19	43682024	48050166	1	1	0	1	0
1	207372292	207900071	1	1	0	0	0
3	39472295	39566547	1	0	1	0	0
3	46531144	46863804	0	0	1	0	1
5	59837767	60493944	1	0	0	0	1
5	156504864	156568510	1	1	0	0	0
6	40750876	41241403	1	1	0	0	0
6	47391873	47708879	1	1	0	0	0
6	114663071	114779143	1	0	1	0	0
7	143083661	143132183	1	1	0	0	0
8	11657838	11729422	1	0	0	0	1
8	27187520	27708638	1	1	0	0	0
9	27466680	27675210	1	0	1	0	0
10	11487834	11723537	1	1	0	0	0
10	61715612	61785671	1	1	0	0	0
11	47229316	48437356	1	1	0	0	0
11	59824923	60105199	1	1	0	0	0
11	85528423	85891661	1	1	0	0	0
11	121423552	121477816	1	1	0	0	0
12	123296294	123560731	0	1	0	0	1
14	30999099	31238254	1	0	1	0	0
14	53173680	53472029	1	1	0	0	0
14	91947717	93706930	1	1	0	0	0
15	61988299	62381630	0	0	1	0	1
15	82427605	83968314	0	1	1	0	0
16	29958216	31155458	1	0	0	0	1
16	79355857	79581821	1	1	0	0	0
17	47322746	47475549	1	1	0	0	0
17	56398006	57207540	1	1	0	0	0
19	989042	1093533	1	1	0	0	0
19	17742469	17755139	1	0	1	0	0
19	42312399	42312399	1	1	0	0	0
20	1490857	1603570	1	1	0	0	0
20	48428033	48651061	1	0	1	0	0
21	28057502	28185252	1	1	0	0	0
21	45753117	45753117	1	0	1	0	0
1	4823709	4823709	0	0	0	0	1
1	14135472	14153837	0	0	1	0	0
1	25105448	25184258	0	0	0	1	0
1	40276520	40753985	0	1	0	0	0
1	55518467	55522141	0	1	0	0	0
1	87174527	87578006	0	1	0	0	0
1	97115049	97283948	0	0	1	0	0
1	98926388	98937092	0	1	0	0	0
1	102028913	102093795	0	0	0	0	1
1	152283742	152283742	0	0	0	0	1
1	152460837	152460837	0	1	0	0	0
1	161159147	161187665	0	1	0	0	0
1	161468430	161468430	0	0	0	0	1
1	167414872	167436320	0	0	1	0	0
1	200864267	201017687	0	1	0	0	0
1	205642390	205762946	0	0	0	0	1
1	206797354	206931838	0	1	0	0	0
1	215219288	215335128	0	0	1	0	0
1	224400640	224424442	0	0	1	0	0
1	226977625	227084660	0	0	0	0	1
1	234512554	234512554	0	0	0	1	0
1	246860936	246878555	1	0	0	0	0
2	19042292	19186780	0	0	1	0	0
2	28790560	28790560	0	0	0	1	0
2	29130587	29130587	0	0	0	0	1
2	37431503	37575577	0	1	0	0	0
2	62883259	63678236	0	0	0	0	1
2	102300940	102440166	0	0	0	0	1
2	128074271	128074271	0	0	0	0	1
2	133779244	133800240	0	0	0	1	0
2	135183066	135755629	0	0	0	0	1
2	169023263	169178501	0	0	0	0	1
2	182298971	182304260	0	0	0	0	1
2	189891633	190051298	0	0	0	0	1
2	212104814	212167904	0	0	0	1	0
2	214581116	214593462	0	1	0	0	0
2	220151858	220209246	0	0	1	0	0
2	234069764	234091158	0	1	0	0	0
2	236905211	236947886	0	0	0	0	1
3	6695911	6695911	0	1	0	0	0
3	13045495	13045495	0	0	0	1	0
3	18064626	18361759	0	0	0	0	1
3	28685201	28708340	0	0	0	0	1
3	47603277	48159232	0	0	1	0	0
3	58177326	58248147	0	0	0	0	1
3	93514105	93860311	0	0	1	0	0
3	150800402	151130197	0	0	0	0	1
3	182645997	182860042	0	0	0	0	1
3	183946205	184020100	0	0	0	0	1
4	2364264	2809500	0	1	0	0	0
4	9912648	9912648	0	0	0	0	1
4	11014822	11044972	0	1	0	0	0
4	15546549	15849588	0	0	0	0	1
4	16549574	16578850	0	1	0	0	0
4	27680467	27703955	0	0	0	1	0
4	40309851	40364977	0	1	0	0	0
4	71776722	71937445	0	0	0	0	1
4	77131294	77354030	0	0	0	0	1
4	131471209	131526038	0	1	0	0	0
4	143779324	143984961	0	0	0	0	1
4	144345025	144391459	0	1	0	0	0
4	149027053	149104383	0	1	0	0	0
4	159706995	159836336	0	1	0	0	0
4	170231307	170633020	0	0	1	0	0
4	185214096	185234083	0	0	1	0	0
5	14591004	14635512	0	1	0	0	0
5	22817194	22961373	0	0	1	0	0
5	35113885	35125889	0	0	0	0	1
5	55846256	55846256	0	1	0	0	0
5	88000636	88191635	0	0	1	0	0
5	102780544	102780544	0	0	1	0	0
5	124010261	124027507	0	0	0	0	1
5	132139307	132321032	0	0	1	0	0
5	133907554	134199105	0	0	1	0	0
5	139517197	139714837	0	1	0	0	0
5	150951368	150951368	0	0	0	1	0
5	166220932	166249544	0	0	0	0	1
5	172346588	172366990	0	0	1	0	0
5	176935159	176988487	0	1	0	0	0
6	20523921	20523921	0	0	0	1	0
6	34215869	34276594	0	0	0	0	1
6	34552736	34798905	0	1	0	0	0
6	49072587	49378192	0	1	0	0	0
6	72479263	72513915	0	0	0	0	1
6	108880646	108880646	0	1	0	0	0
6	133094768	133228586	0	0	0	0	1
7	5207070	5269424	0	0	1	0	0
7	12233848	12285140	0	1	0	0	0
7	23110019	23407240	0	0	0	0	1
7	25681464	25704365	0	0	0	1	0
7	28148940	28259233	0	1	0	0	0
7	37565467	37872650	0	1	0	0	0
7	41022761	41046697	0	0	0	0	1
7	99608029	100092311	0	1	0	0	0
7	105658521	105658521	0	0	0	0	1
7	132838971	133643778	0	0	1	0	0
7	146833479	146953838	0	0	1	0	0
7	152393815	152435605	0	0	0	0	1
7	156471840	156471840	0	1	0	0	0
7	157465939	157519362	0	0	1	0	0
8	1674182	1687897	0	1	0	0	0
8	11328236	11328236	0	0	0	0	1
8	16695418	16739127	0	0	0	0	1
8	20196093	20282070	0	1	0	0	0
8	24721681	24774424	0	0	0	0	1
8	25485658	25529047	0	0	0	1	0
8	59019636	59047312	0	0	1	0	0
8	85316226	85662450	0	1	0	0	0
8	116095059	116095815	0	0	0	1	0
8	119690665	119787310	0	0	0	1	0
8	143262465	143263689	0	0	1	0	0
8	144751588	144759935	0	1	0	0	0
8	144981488	145154222	1	0	0	0	0
9	17523640	17759497	0	0	0	0	1
9	27944480	27944480	0	0	1	0	0
9	28255496	28339485	0	0	1	0	0
9	113472249	113505879	0	0	0	1	0
9	132669309	132777738	0	0	1	0	0
10	10083935	10087900	0	1	0	0	0
10	13136924	13143398	0	0	1	0	0
10	13315397	13315397	0	0	0	0	1
10	16358026	16387891	0	0	0	1	0
10	28225994	28243271	0	0	0	1	0
10	82220597	82306330	0	1	0	0	0
10	121260786	121710488	0	0	0	0	1
10	124130086	124235226	0	1	0	0	0
11	6624181	6658163	0	0	1	0	0
11	13925175	16229382	0	0	0	0	1
11	34251242	34256555	0	0	1	0	0
11	37999170	38488218	0	1	0	0	0
11	41951087	42138732	0	0	1	0	0
11	45388622	45393005	0	0	1	0	0
11	77912883	78275761	0	0	1	0	0
11	110670673	110691708	0	0	1	0	0
11	133707509	133856043	0	0	0	0	1
12	21586014	21673794	0	0	1	0	0
12	29887590	29894973	0	1	0	0	0
12	40214265	41001985	0	0	0	0	1
12	41353517	41615253	0	0	0	0	1
12	57222611	58676132	0	0	1	0	0
12	63919591	64306134	0	0	0	0	1
12	64512409	64911854	0	0	1	0	0
12	72179446	72179446	0	0	0	0	1
12	100697137	100697137	0	0	1	0	0
12	113588828	113752802	1	0	0	0	0
12	125318772	125336956	0	1	0	0	0
12	129026425	129030993	0	0	0	0	1
13	46098994	46113984	0	0	1	0	0
13	74493209	74502507	0	0	0	1	0
14	22197354	22317321	0	1	0	0	0
14	35524076	35815235	0	1	0	0	0
14	37989110	38074673	0	0	0	0	1
14	52381244	52382815	0	0	0	1	0
14	62510307	62639832	0	1	0	0	0
14	75182937	75388803	0	0	1	0	0
14	82845241	83078847	0	0	0	1	0
14	85686405	85726128	0	0	1	0	0
14	106007465	106117651	0	1	0	0	0
14	106478025	107228305	0	1	0	0	0
15	23890816	23899270	0	0	0	0	1
15	25433400	25734571	0	0	0	0	1
15	50716633	51060127	0	0	0	0	1
15	58671721	59141699	0	1	0	0	0
15	63441242	63595878	0	1	0	0	0
15	70640875	70647525	0	0	1	0	0
15	96131229	96146202	0	0	0	0	1
16	357140	432091	0	0	1	0	0
16	1525199	1803534	0	0	0	0	1
16	7508582	7508582	0	1	0	0	0
16	8864688	8866195	0	1	0	0	0
16	19706199	19980931	0	1	0	0	0
16	23865986	23962504	0	0	1	0	0
16	52536885	52649310	0	0	0	0	1
16	67334969	68299697	0	0	1	0	0
16	70638035	70696272	0	1	0	0	0
16	71582994	72042635	0	0	0	0	1
16	82874016	82876386	0	0	0	0	1
16	83709666	83712702	0	0	0	1	0
17	1618262	1655605	0	1	0	0	0
17	4723556	5269183	0	1	0	0	0
17	7093466	7185092	0	1	0	0	0
17	7438783	7456489	0	0	1	0	0
17	15868203	16240507	0	0	0	0	1
17	17720880	18255605	0	0	0	0	1
17	26610252	26742116	0	0	1	0	0
17	29389026	29694922	1	0	0	0	0
17	29797082	29816552	0	0	0	1	0
17	32065391	32148279	0	1	0	0	0
17	34825861	34952964	0	0	1	0	0
17	42430244	42455022	0	1	0	0	0
17	48200834	48234411	0	0	0	0	1
17	61559923	61579612	0	1	0	0	0
17	66272177	66278633	0	0	0	0	1
17	66723656	66723656	0	1	0	0	0
17	73033332	73066929	0	0	1	0	0
17	76369480	76406184	0	0	1	0	0
18	10371894	10371894	0	1	0	0	0
18	13649033	13867497	0	0	0	1	0
18	25016255	25031002	0	0	0	1	0
18	32621231	32672836	0	1	0	0	0
18	40541827	40829886	0	0	0	0	1
18	69621445	69621445	0	0	0	0	1
18	76192554	76192554	0	1	0	0	0
19	2589281	2601131	0	0	1	0	0
19	7758339	7761456	0	0	1	0	0
19	10423338	10526854	0	0	0	1	0
19	18510925	18637194	0	1	0	0	0
19	39579059	39612084	0	1	0	0	0
19	49206108	49259529	0	1	0	0	0
19	50432446	50435862	0	1	0	0	0
19	50986590	51036057	0	0	0	1	0
19	51710654	51737991	0	1	0	0	0
20	3151345	3180226	0	0	0	0	1
20	4965192	4980952	0	1	0	0	0
20	7203816	7203926	0	1	0	0	0
20	16459787	16507643	0	0	0	1	0
20	46398175	46454042	0	0	0	0	1
20	54979171	55099170	0	1	0	0	0
21	38768830	38924516	0	0	0	0	1
21	39096115	39242791	0	0	1	0	0
21	40458508	40467423	0	1	0	0	0
21	41413744	41448645	0	0	0	0	1
22	22075419	22343054	0	0	0	0	1
22	31556103	32081929	0	0	1	0	0
22	48950529	48968790	0	0	0	1	0
22	49842289	49849024	0	0	1	0	0

### Sheet: Supplementary Table 4
Supplementary Table 4: Lead variants of shared loci.Highlighted cells are those where the lead variant for that locus is the same
CHR	START	END	Region	minP_CF	minP_CFrsID	minP_CFsnp	minP_CFA1	minP_CFbeta	minP_AD	minP_ADrsID	minP_ADsnp	minP_ADA1	minP_ADbeta	minP_ALS	minP_ALSrsID	minP_ALSsnp	minP_ALSA1	minP_ALSbeta	minP_LBD	minP_LBDrsID	minP_LBDsnp	minP_LBDA1	minP_LBDbeta	minP_PD	minP_PDrsID	minP_PDsnp	minP_PDA1	minP_PDbeta
6	32180146	32682429	MHC	1.54e-11	rs9275477	6:32672641:A:C	A	0.692635	2.27e-11	rs9270935	6:32572701:A:G	A	0.0804	5.5e-12	rs9275477	6:32672641:A:C	A	0.1426	0.000827979	rs17206147	6:32665311:C:T	T	-0.175054	6.74e-08	rs9267954	6:32213052:A:T	A	0.1272
1	154913723	156300731	GBA	3.69e-11	rs35603727	1:156007988:A:G	G	-1.85233	0.000682	rs112556683	1:155089801:C:G	G	0.1328	0.0006282	rs41264285	1:155033918:C:T	C	0.0484	2.23e-08	rs10737170	1:156063880:A:C	C	0.335107	9.46e-18	rs35603727	1:156007988:A:G	G	-0.54
2	127789085	127895487	BIN1	2.96e-15	rs6733839	2:127892810:C:T	C	-0.437154	1.76e-45	rs6733839	2:127892810:C:T	C	-0.146	0.0362	rs12617835	2:127886416:A:C	A	0.027	4.16e-09	rs6733839	2:127892810:C:T	C	-0.22653	0.0008151	rs11887884	2:127848041:C:T	C	0.0747
4	816756	1019672	TMEM175	5.18e-12	rs34311866	4:951947:C:T	T	-0.849438	0.0001776	rs3796621	4:982852:A:G	G	-0.0429	1.26e-07	rs873786	4:925376:C:T	C	0.1139	3.54e-08	rs6599388	4:939087:C:T	C	-0.220396	7.97e-23	rs34311866	4:951947:C:T	T	-0.2272
4	90508340	91164040	SNCA	5.93e-11	rs2619349	4:90746646:G:T	G	-0.717932	1.82e-06	rs356181	4:90626139:A:G	G	-0.0492	0.0727	rs11724069	4:91054413:A:C	A	0.1042	1.19e-10	rs7687945	4:90764699:C:T	C	-0.239223	1.01e-36	rs356215	4:90636561:A:G	G	0.2197
5	150401796	150445968	TNIP1	7.47e-10	rs34294852	5:150433447:C:T	T	-0.324584	1.91e-08	rs34294852	5:150433447:C:T	T	-0.0647	3.46e-10	rs10463311	5:150410835:C:T	C	0.0792	0.00300815	rs34294852	5:150433447:C:T	T	-0.129738	0.004023	rs35898062	5:150443650:C:T	C	-0.1364
19	43682024	47249351	APOE	5.75e-15	rs5167	19:45448465:G:T	T	-0.410599	3.33e-43	rs5167	19:45448465:G:T	T	-0.1429	0.0006575	rs74363583	19:47040829:C:T	C	0.0784	5.27e-06	rs1531516	19:45353261:C:G	C	0.176909	0.0004705	rs4389234	19:45817724:G:T	T	-0.0827

### Sheet: Supplementary Table 5
Supplementary Table 5: P-values of the lead variants identified from common factor in the input traits (AD, ALS, LBD, PD)
rsID	P	trait
rs35603727	0.01055	AD
rs6661489	1.07e-20	AD
rs7920721	3.14e-10	AD
rs11039348	2.11e-11	AD
rs617135	3.4e-22	AD
rs10792832	5.72e-28	AD
rs12590654	4.99e-14	AD
rs12934900	0.004186	AD
rs199449	2.94e-05	AD
rs5167	3.33e-43	AD
rs6733839	1.76e-45	AD
rs34311866	0.004119	AD
rs2619349	0.3036	AD
rs34294852	1.91e-08	AD
rs9275477	1.37e-09	AD
rs9381563	9e-12	AD
rs1532276	2.29e-20	AD
rs78752429	0.2221	AD
rs35603727	0.735	ALS
rs6661489	0.6396	ALS
rs6733839	0.0873	ALS
rs34311866	5.84e-07	ALS
rs2619349	0.72	ALS
rs34294852	6.72e-07	ALS
rs9275477	5.5e-12	ALS
rs9381563	0.263	ALS
rs1532276	0.4053	ALS
rs78752429	2.78e-13	ALS
rs7920721	0.1299	ALS
rs11039348	0.01258	ALS
rs617135	0.7524	ALS
rs10792832	0.1604	ALS
rs12590654	0.6562	ALS
rs12934900	0.1445	ALS
rs199449	0.0009171	ALS
rs5167	0.1443	ALS
rs35603727	4.06e-07	LBD
rs6661489	0.489621	LBD
rs6733839	4.16e-09	LBD
rs34311866	1.4e-06	LBD
rs2619349	1.76e-07	LBD
rs34294852	0.00300815	LBD
rs9275477	0.0907678	LBD
rs9381563	0.00613833	LBD
rs1532276	0.00585561	LBD
rs78752429	0.119585	LBD
rs7920721	0.0679954	LBD
rs11039348	0.0242331	LBD
rs617135	0.0866294	LBD
rs10792832	0.0245141	LBD
rs12590654	0.419036	LBD
rs12934900	0.00162319	LBD
rs199449	0.0111757	LBD
rs5167	0.000155311	LBD
rs35603727	9.46e-18	PD
rs6661489	0.1711	PD
rs6733839	0.5745	PD
rs34311866	7.97e-23	PD
rs2619349	8.19e-24	PD
rs34294852	0.7663	PD
rs9275477	1.2e-05	PD
rs9381563	0.4291	PD
rs1532276	0.001766	PD
rs78752429	0.7562	PD
rs7920721	0.0186	PD
rs11039348	0.2652	PD
rs617135	0.6789	PD
rs10792832	0.04665	PD
rs12590654	0.7902	PD
rs12934900	4.33e-11	PD
rs199449	1.2e-20	PD
rs5167	0.2837	PD

### Sheet: Supplementary Table 6
Supplementary Table 6: Significant genes from MAGMA gene analysis
ENSG	SYMBOL	CHR	START	STOP	CF_P	AD_P	ALS_P	LBD_P	PD_P
ENSG00000104853	CLPTM1	19	45457842	45496599	9.96e-14	5e-10	0.78661	9.25e-05	0.48165
ENSG00000149925	ALDOA	16	30064411	30081778	2.22e-07	0.00038784	0.2796	0.00034832	0.1422
ENSG00000149923	PPP4C	16	30087299	30096698	1.09e-06	0.00065069	0.27517	0.00079459	0.13478
ENSG00000127418	FGFRL1	4	1003724	1020685	2.98e-08	0.0016359	2.8e-05	0.0084079	7.82e-06
ENSG00000149927	DOC2A	16	30016830	30034591	1.65e-06	0.00021744	0.21222	0.00025187	0.10149
ENSG00000179344	HLA-DQB1	6	32627244	32636160	3.68e-07	4.41e-05	0.00042479	0.15374	0.046244
ENSG00000108379	WNT3	17	44839872	44910520	1.17e-11	1.18e-05	0.00035914	0.016478	5e-10
ENSG00000204296	C6orf10	6	32256303	32339684	4e-07	3.68e-06	0.028366	0.14983	0.0014733
ENSG00000104856	RELB	19	45504688	45541452	6.1e-11	5e-10	0.88927	0.0060596	0.45405
ENSG00000156858	PRR14	16	30662038	30667761	1.51e-06	0.19862	0.3385	0.00055894	5.6e-06
ENSG00000187244	BCAM	19	45312328	45324673	2.32e-10	5e-10	0.18313	0.017965	0.42564
ENSG00000080603	SRCAP	16	30709530	30755602	1.22e-06	0.19191	0.50335	2.25e-05	2.42e-06
ENSG00000225190	PLEKHM1	17	43513266	43568115	2.61e-10	0.00037577	0.00032444	0.31368	5e-10
ENSG00000159314	ARHGAP27	17	43471275	43511787	4.32e-10	7.95e-05	0.00034334	0.3782	5e-10
ENSG00000143590	EFNA3	1	155036224	155060014	1.96e-06	0.1645	0.085705	3.48e-05	9.8e-07
ENSG00000251246	EFNA3	1	155036224	155059283	1.83e-06	0.15781	0.074303	3.84e-05	8.63e-07
ENSG00000268863	AC135048.1	16	30996808	30997533	5.66e-07	0.0066063	0.14251	0.0097564	1.5e-07
ENSG00000142273	CBLC	19	45281126	45303891	3.97e-14	8.27e-15	0.25402	0.0045313	0.86353
ENSG00000213619	NDUFS3	11	47586888	47606114	1.36e-08	2.83e-09	0.09407	0.13382	0.60878
ENSG00000127419	TMEM175	4	926175	952444	1.47e-12	0.024442	2.36e-05	8.8e-06	2.79e-13
ENSG00000099385	BCL7C	16	30844947	30906281	4.19e-08	0.012139	0.17817	7.98e-05	7.83e-09
ENSG00000030066	NUP160	11	47799639	47870107	5.82e-07	7.23e-08	0.027806	0.12605	0.48855
ENSG00000149187	CELF1	11	47487496	47587121	1.02e-07	9.16e-09	0.10892	0.26107	0.4667
ENSG00000140090	SLC24A4	14	92788925	92962596	4.79e-09	3.97e-10	0.87632	0.12188	0.95062
ENSG00000130202	PVRL2	19	45349432	45392485	1.83e-13	1.45e-14	0.40557	4.21e-10	0.88736
ENSG00000109920	FNBP4	11	47738072	47788995	2.31e-07	1.72e-08	0.024887	0.11216	0.39125
ENSG00000145901	TNIP1	5	150409506	150473138	2.06e-06	0.0020824	1.25e-07	0.29573	0.07799
ENSG00000145214	DGKQ	4	952675	980683	2.47e-12	0.0023859	0.00025167	9.49e-05	1.43e-13
ENSG00000178950	GAK	4	843064	926161	7.26e-13	0.062719	5.12e-06	3.74e-05	3.99e-14
ENSG00000073921	PICALM	11	85668727	85780924	1.95e-12	8.58e-14	0.17378	0.039194	0.54164
ENSG00000099365	STX1B	16	31000577	31021949	2.03e-06	0.085068	0.083444	0.0071056	8.95e-08
ENSG00000186868	MAPT	17	43971748	44105700	4.5e-11	8.42e-07	0.00052792	0.047969	1.69e-12
ENSG00000198087	CD2AP	6	47445525	47594999	1.61e-06	3.85e-08	0.53716	0.027407	0.47332
ENSG00000099381	SETD1A	16	30968615	30996437	1.97e-07	0.020028	0.0789	0.0080304	3.32e-09
ENSG00000120088	CRHR1	17	43699267	43913194	6.78e-11	6.36e-07	0.0003556	0.052526	9.66e-13
ENSG00000267114	CTB-129P6.11	19	45453301	45457264	1.24e-09	1.1e-11	0.58598	0.0010519	0.53989
ENSG00000224916	APOC4-APOC2	19	45445495	45452822	6.37e-13	5.27e-15	0.39721	0.00046916	0.63778
ENSG00000267467	APOC4	19	45445495	45452820	6.37e-13	5.27e-15	0.39721	0.00046916	0.63778
ENSG00000109919	MTCH2	11	47638867	47664175	1.27e-08	1.03e-10	0.043764	0.07514	0.39357
ENSG00000172247	C1QTNF4	11	47611216	47616211	8.73e-07	6.42e-09	0.2915	0.18073	0.70475
ENSG00000266958	AC006126.3	19	45690646	45720191	1.98e-11	1.14e-13	0.53664	0.0072735	0.5773
ENSG00000165916	PSMC3	11	47440320	47447993	2.3e-07	1.32e-09	0.026237	0.14569	0.046149
ENSG00000177045	SIX5	19	46268043	46272484	7.67e-07	3.48e-09	0.15207	0.69162	0.23645
ENSG00000237452	AC074212.3	19	46236509	46267792	1.54e-06	6.32e-09	0.13253	0.55678	0.94157
ENSG00000073712	FERMT2	14	53323986	53419153	1.71e-06	6.41e-09	0.74227	0.017946	0.55447
ENSG00000185800	DMWD	19	46286205	46296060	2.25e-06	7.87e-09	0.28762	0.812	0.77704
ENSG00000145217	SLC26A1	4	972861	987228	8.74e-07	0.0010359	0.0022751	0.0020435	2.68e-09
ENSG00000099377	HSD3B7	16	30996519	31000473	2.21e-06	0.01374	0.057218	0.013494	6.73e-09
ENSG00000104936	DMPK	19	46272975	46285810	1.55e-06	4.01e-09	0.21925	0.53356	0.90234
ENSG00000069399	BCL3	19	45250962	45263301	1.4e-12	2.66e-15	0.19723	0.00030105	0.70042
ENSG00000268434	AC011530.4	19	46282695	46289231	2.16e-06	4.07e-09	0.12525	0.8439	0.52425
ENSG00000120071	KANSL1	17	44107282	44302733	2.74e-11	3.5e-06	0.00037448	0.042708	4.98e-14
ENSG00000130201	EXOC3L2	19	45715879	45737469	6.92e-09	9.97e-12	0.23819	0.016044	0.44909
ENSG00000099364	FBXL19	16	30934376	30960104	3.85e-08	0.012917	0.20093	0.0033152	3.67e-11
ENSG00000214787	MS4A4E	11	59968726	60010561	7.5e-07	5e-10	0.95284	0.32263	0.63754
ENSG00000073969	NSF	17	44668035	44834830	1.19e-11	6.05e-05	0.00047203	0.02439	5.94e-15
ENSG00000142252	GEMIN7	19	45582453	45594782	1.35e-06	6.73e-10	0.16055	0.2613	0.9683
ENSG00000165915	SLC39A13	11	47428683	47438047	3.11e-08	9.95e-12	0.083844	0.1218	0.035592
ENSG00000066336	SPI1	11	47376411	47400127	2.08e-08	4.08e-12	0.061257	0.16094	0.029098
ENSG00000104892	KLC3	19	45836692	45854778	1.33e-06	2.46e-10	0.063276	0.64861	0.12595
ENSG00000136717	BIN1	2	127805603	127864931	1.29e-08	2.22e-12	0.59921	0.012732	0.056361
ENSG00000234906	APOC2	19	45449243	45452822	1.98e-10	3.09e-14	0.72745	0.00088813	0.63381
ENSG00000120885	CLU	8	27454434	27472548	5.22e-11	6.33e-15	0.47798	0.025633	0.015512
ENSG00000138722	MMRN1	4	90800683	90875780	8.27e-10	0.29462	0.66248	9.63e-07	3.72e-14
ENSG00000267545	AC005779.2	19	45683080	45705702	3.82e-09	1.66e-13	0.2023	0.12811	0.51979
ENSG00000104884	ERCC2	19	45853095	45874176	2.04e-06	4.03e-11	0.025296	0.77689	0.1912
ENSG00000185294	SPPL2C	17	43922256	43924438	9.12e-11	8.87e-07	0.00056713	0.05762	9.99e-16
ENSG00000104879	CKM	19	45809672	45826235	5.55e-07	3.91e-12	0.59654	0.5644	0.037679
ENSG00000073008	PVR	19	45147098	45166850	3.46e-10	2.44e-15	0.82872	0.069884	0.22937
ENSG00000130208	APOC1	19	45417504	45422606	1.77e-09	1.14e-11	0.30645	5.44e-15	0.87463
ENSG00000145335	SNCA	4	90645250	90759466	1.49e-09	0.0023438	0.48699	1.41e-06	2.55e-15
ENSG00000130204	TOMM40	19	45393826	45406946	5.52e-08	7.11e-14	0.2186	8.37e-14	0.9174
ENSG00000216588	IGSF23	19	45116940	45140081	1.53e-09	5.55e-16	0.50029	0.097732	0.52545
ENSG00000149516	MS4A3	11	59824060	59838601	1.21e-07	2.93e-14	0.335	0.60838	0.67837
ENSG00000149534	MS4A2	11	59855734	59863444	1.73e-06	7.55e-15	0.58627	0.55507	0.91424
ENSG00000256762	STH	17	44076616	44077060	4.01e-11	3.49e-07	0.000392	0.050153	6.72e-21
ENSG00000007047	MARK4	19	45582546	45808541	1.32e-12	8.09e-25	0.10978	0.036033	0.18749

### Sheet: Supplementary Table 7
Supplementary Table 7: GTEx detailed tissue gene-set analysis results
FULL_NAME	CF_P	AD_P	ALS_P	LBD_P	PD_P
Brain_Nucleus_accumbens_basal_ganglia	5.04e-05	0.17955	0.0036978	0.45677	6.2e-05
Brain_Cortex	5.43e-05	0.15307	0.00029211	0.52698	0.00048352
Brain_Caudate_basal_ganglia	6.02e-05	0.19076	0.0067398	0.45971	0.00045118
Brain_Cerebellum	0.00011786	0.70249	7.06e-05	0.65135	0.00030377
Brain_Putamen_basal_ganglia	0.00015539	0.19435	0.019232	0.44895	0.00093437
Brain_Hippocampus	0.00019257	0.33591	0.041567	0.40786	0.0012514
Brain_Cerebellar_Hemisphere	0.00019365	0.71498	0.00015715	0.57781	0.00011139
Brain_Frontal_Cortex_BA9	0.00022721	0.21253	0.0011219	0.50367	0.0002979
Brain_Anterior_cingulate_cortex_BA24	0.00040971	0.32073	0.0048991	0.44197	0.0012487
Brain_Amygdala	0.00053981	0.39168	0.05781	0.29892	0.0021755
Brain_Spinal_cord_cervical_c-1	0.0023768	0.39878	0.51394	0.15843	0.0091293
Brain_Hypothalamus	0.0038159	0.378	0.022576	0.36175	0.0011649
Pituitary	0.0044232	0.11679	0.041143	0.90829	0.0059975
Brain_Substantia_nigra	0.0065452	0.45154	0.30273	0.21433	0.0048165
Spleen	0.042229	0.0001985	0.98801	0.043934	0.95047
Whole_Blood	0.054444	2.37e-06	0.93222	0.44909	0.96791
Liver	0.25686	0.0047974	0.98238	0.75844	0.83354
Cells_EBV-transformed_lymphocytes	0.31317	0.16843	0.59472	0.34562	0.9626
Pancreas	0.37779	0.37959	0.99395	0.43451	0.54949
Thyroid	0.7344	0.35584	0.89352	0.77654	0.6377
Muscle_Skeletal	0.78068	0.74904	0.069962	0.4456	0.80234
Kidney_Medulla	0.79644	0.26566	0.95708	0.57392	0.78042
Small_Intestine_Terminal_Ileum	0.86059	0.066319	0.9382	0.83081	0.97132
Lung	0.87246	0.085535	0.96994	0.49015	0.87565
Nerve_Tibial	0.89498	0.63499	0.92068	0.36837	0.81978
Minor_Salivary_Gland	0.91055	0.64464	0.85758	0.36503	0.98568
Testis	0.91632	0.84401	0.42301	0.29579	0.29939
Skin_Not_Sun_Exposed_Suprapubic	0.92166	0.79101	0.34985	0.70392	0.71327
Adrenal_Gland	0.92656	0.73883	0.89683	0.85785	0.0061933
Skin_Sun_Exposed_Lower_leg	0.92888	0.73635	0.32681	0.58125	0.66828
Esophagus_Muscularis	0.94272	0.9371	0.19039	0.64461	0.96703
Heart_Left_Ventricle	0.95314	0.93377	0.51185	0.80288	0.96288
Ovary	0.95725	0.86557	0.93187	0.48363	0.77166
Colon_Sigmoid	0.96118	0.9445	0.15642	0.33745	0.98339
Uterus	0.96187	0.81783	0.67424	0.045722	0.99024
Kidney_Cortex	0.96548	0.43515	0.9705	0.82834	0.78074
Colon_Transverse	0.97648	0.70163	0.75079	0.86401	0.99704
Artery_Aorta	0.97898	0.39141	0.956	0.043525	0.97945
Fallopian_Tube	0.98081	0.81425	0.87552	0.36539	0.99466
Esophagus_Gastroesophageal_Junction	0.98123	0.95981	0.21678	0.6172	0.98948
Adipose_Subcutaneous	0.98495	0.5448	0.97038	0.62524	0.952
Stomach	0.98974	0.97191	0.93583	0.46454	0.99792
Breast_Mammary_Tissue	0.99073	0.74385	0.86324	0.78534	0.97409
Esophagus_Mucosa	0.99294	0.88595	0.81092	0.72299	0.7713
Cervix_Endocervix	0.99309	0.95495	0.8852	0.26382	0.98367
Adipose_Visceral_Omentum	0.99426	0.41732	0.96764	0.85852	0.97667
Prostate	0.99527	0.76294	0.96652	0.52991	0.91355
Heart_Atrial_Appendage	0.99688	0.99507	0.60222	0.98976	0.98976
Artery_Tibial	0.99795	0.8208	0.79611	0.054832	0.91239
Artery_Coronary	0.9982	0.58724	0.99511	0.30307	0.96278
Cervix_Ectocervix	0.99939	0.97923	0.8996	0.27228	0.9503
Cells_Cultured_fibroblasts	0.99965	0.97577	0.86148	0.48786	0.98695
Vagina	0.99987	0.97562	0.97033	0.49148	0.91128
Bladder	0.99988	0.93163	0.97589	0.72436	0.89961

### Sheet: Supplementary Table 8
Supplementary Table 8: FUMA Cell type analysis results
Dataset	Cell_type	NGENES	BETA	BETA_STD	SE	P	P.adj.pds	P.adj	Dataset
Allen_Human_LGN_level1	Non.Neuronal	17176	0.017723	0.02714	0.0096907	0.03372	0.10116	1	CF
Allen_Human_LGN_level1	Glutamatergic	17176	-0.0056982	-0.013651	0.011021	0.69743	1	1	CF
Allen_Human_LGN_level1	GABAergic	17176	-0.021189	-0.045527	0.012324	0.95722	1	1	CF
Allen_Human_LGN_level1	Non.Neuronal	17865	0.016982	0.025799	0.0096137	0.038672	0.116016	1	AD
Allen_Human_LGN_level1	GABAergic	17865	0.0018466	0.0039441	0.012203	0.43986	1	1	AD
Allen_Human_LGN_level1	Glutamatergic	17865	-0.024044	-0.057328	0.01097	0.9858	1	1	AD
Allen_Human_LGN_level1	Glutamatergic	17447	0.029288	0.070092	0.010924	0.0036724	0.0110172	0.71979	ALS
Allen_Human_LGN_level1	GABAergic	17447	0.0046517	0.0099787	0.012149	0.3509	1	1	ALS
Allen_Human_LGN_level1	Non.Neuronal	17447	-0.025808	-0.039447	0.0095845	0.99645	1	1	ALS
Allen_Human_LGN_level1	Non.Neuronal	17530	0.014773	0.0225	0.0092051	0.054267	0.162801	1	LBD
Allen_Human_LGN_level1	Glutamatergic	17530	-0.0034814	-0.0083121	0.010426	0.63078	1	1	LBD
Allen_Human_LGN_level1	GABAergic	17530	-0.018746	-0.040129	0.011642	0.94631	1	1	LBD
Allen_Human_LGN_level1	Non.Neuronal	17751	0.0011521	0.0017529	0.009542	0.45195	1	1	PD
Allen_Human_LGN_level1	GABAergic	17751	-0.0011641	-0.0024886	0.012131	0.53822	1	1	PD
Allen_Human_LGN_level1	Glutamatergic	17751	-0.0011559	-0.0027578	0.010864	0.54237	1	1	PD
Allen_Human_LGN_level2	Micro_C1QB	17176	0.020085	0.025844	0.0077575	0.0048161	0.0577932	0.943956	CF
Allen_Human_LGN_level2	Oligo_MAG	17176	0.011051	0.019289	0.0067637	0.051157	0.613884	1	CF
Allen_Human_LGN_level2	Astro_LGR6	17176	0.0030822	0.0054763	0.0066792	0.32224	1	1	CF
Allen_Human_LGN_level2	Astro_CPAMD8	17176	0.0022345	0.003616	0.007405	0.38142	1	1	CF
Allen_Human_LGN_level2	LGN_Inh_LAMP5	17176	0.00068521	0.0015024	0.007275	0.46248	1	1	CF
Allen_Human_LGN_level2	LGN_Exc_PRKCG_BCHE	17176	0.00075464	0.0018056	0.0087708	0.46572	1	1	CF
Allen_Human_LGN_level2	LGN_Exc_PRKCG_GRB14	17176	-0.0015398	-0.0036565	0.0084848	0.572	1	1	CF
Allen_Human_LGN_level2	LGN_Exc_BTNL9	17176	-0.0029078	-0.0070121	0.0087882	0.62963	1	1	CF
Allen_Human_LGN_level2	OPC_PDGFRA	17176	-0.0045566	-0.0074956	0.0080663	0.71392	1	1	CF
Allen_Human_LGN_level2	LGN_Inh_TRPC4	17176	-0.010957	-0.024272	0.010366	0.85473	1	1	CF
Allen_Human_LGN_level2	LGN_Inh_CTXN3	17176	-0.020543	-0.046001	0.0094458	0.98517	1	1	CF
Allen_Human_LGN_level2	LGN_Inh_NTRK1	17176	-0.020273	-0.047193	0.0088888	0.98871	1	1	CF
Allen_Human_LGN_level2	Micro_C1QB	17865	0.028549	0.036518	0.0076264	9.11e-05	0.00109286	0.0178501	AD
Allen_Human_LGN_level2	Astro_LGR6	17865	0.0069138	0.012168	0.0065928	0.14717	1	1	AD
Allen_Human_LGN_level2	OPC_PDGFRA	17865	0.0074551	0.01213	0.0079777	0.17503	1	1	AD
Allen_Human_LGN_level2	Oligo_MAG	17865	0.0040624	0.0070252	0.0067455	0.27352	1	1	AD
Allen_Human_LGN_level2	Astro_CPAMD8	17865	0.003276	0.0052552	0.0073122	0.32707	1	1	AD
Allen_Human_LGN_level2	LGN_Inh_LAMP5	17865	-0.00046609	-0.0010147	0.0071773	0.52589	1	1	AD
Allen_Human_LGN_level2	LGN_Inh_TRPC4	17865	-0.0075206	-0.016577	0.010157	0.77048	1	1	AD
Allen_Human_LGN_level2	LGN_Inh_CTXN3	17865	-0.0073196	-0.016284	0.0093351	0.7835	1	1	AD
Allen_Human_LGN_level2	LGN_Exc_PRKCG_GRB14	17865	-0.0074724	-0.017642	0.0083815	0.81367	1	1	AD
Allen_Human_LGN_level2	LGN_Exc_PRKCG_BCHE	17865	-0.013453	-0.03201	0.0086625	0.93978	1	1	AD
Allen_Human_LGN_level2	LGN_Inh_NTRK1	17865	-0.014192	-0.032857	0.0087349	0.94788	1	1	AD
Allen_Human_LGN_level2	LGN_Exc_BTNL9	17865	-0.023454	-0.05629	0.0087313	0.99638	1	1	AD
Allen_Human_LGN_level2	LGN_Exc_BTNL9	17447	0.021405	0.051567	0.0087228	0.0070703	0.0848436	1	ALS
Allen_Human_LGN_level2	LGN_Exc_PRKCG_BCHE	17447	0.019365	0.046274	0.0086395	0.012507	0.150084	1	ALS
Allen_Human_LGN_level2	LGN_Exc_PRKCG_GRB14	17447	0.017488	0.041466	0.0084189	0.018897	0.226764	1	ALS
Allen_Human_LGN_level2	LGN_Inh_NTRK1	17447	0.010908	0.025354	0.008742	0.10607	1	1	ALS
Allen_Human_LGN_level2	LGN_Inh_LAMP5	17447	0.0029635	0.006485	0.007201	0.34034	1	1	ALS
Allen_Human_LGN_level2	LGN_Inh_TRPC4	17447	0.0033014	0.0073043	0.01028	0.37405	1	1	ALS
Allen_Human_LGN_level2	LGN_Inh_CTXN3	17447	-0.00096125	-0.0021485	0.0093173	0.54108	1	1	ALS
Allen_Human_LGN_level2	Micro_C1QB	17447	-0.006302	-0.0081136	0.0075744	0.79729	1	1	ALS
Allen_Human_LGN_level2	Astro_CPAMD8	17447	-0.0073126	-0.011807	0.007299	0.84179	1	1	ALS
Allen_Human_LGN_level2	Astro_LGR6	17447	-0.0070234	-0.012439	0.0066284	0.85533	1	1	ALS
Allen_Human_LGN_level2	OPC_PDGFRA	17447	-0.017495	-0.028691	0.0080275	0.98534	1	1	ALS
Allen_Human_LGN_level2	Oligo_MAG	17447	-0.014617	-0.025458	0.0067026	0.98539	1	1	ALS
Allen_Human_LGN_level2	Oligo_MAG	17530	0.01224	0.021231	0.0064603	0.029077	0.348924	1	LBD
Allen_Human_LGN_level2	Astro_LGR6	17530	0.004812	0.0085052	0.0063319	0.22364	1	1	LBD
Allen_Human_LGN_level2	Micro_C1QB	17530	0.004855	0.0062151	0.0072966	0.25291	1	1	LBD
Allen_Human_LGN_level2	Astro_CPAMD8	17530	0.0042508	0.0068429	0.006992	0.27161	1	1	LBD
Allen_Human_LGN_level2	LGN_Exc_PRKCG_GRB14	17530	0.004468	0.010569	0.0079386	0.28678	1	1	LBD
Allen_Human_LGN_level2	LGN_Exc_BTNL9	17530	0.0028236	0.0067864	0.0083159	0.3671	1	1	LBD
Allen_Human_LGN_level2	LGN_Inh_CTXN3	17530	-0.0023841	-0.0053173	0.0088964	0.60564	1	1	LBD
Allen_Human_LGN_level2	LGN_Inh_TRPC4	17530	-0.0059466	-0.01313	0.0097085	0.7299	1	1	LBD
Allen_Human_LGN_level2	LGN_Exc_PRKCG_BCHE	17530	-0.0075657	-0.018036	0.0082496	0.82045	1	1	LBD
Allen_Human_LGN_level2	LGN_Inh_LAMP5	17530	-0.0073068	-0.015957	0.0068169	0.8581	1	1	LBD
Allen_Human_LGN_level2	OPC_PDGFRA	17530	-0.0096591	-0.015782	0.0076378	0.89699	1	1	LBD
Allen_Human_LGN_level2	LGN_Inh_NTRK1	17530	-0.010537	-0.024439	0.0083223	0.89725	1	1	LBD
Allen_Human_LGN_level2	OPC_PDGFRA	17751	0.0088333	0.014404	0.0078767	0.13106	1	1	PD
Allen_Human_LGN_level2	LGN_Exc_PRKCG_BCHE	17751	0.0088011	0.020959	0.0085959	0.15296	1	1	PD
Allen_Human_LGN_level2	LGN_Inh_LAMP5	17751	0.0017162	0.003741	0.0070979	0.40447	1	1	PD
Allen_Human_LGN_level2	Micro_C1QB	17751	0.0014596	0.0018711	0.0075423	0.42328	1	1	PD
Allen_Human_LGN_level2	Oligo_MAG	17751	0.001154	0.0019995	0.0067151	0.43178	1	1	PD
Allen_Human_LGN_level2	LGN_Inh_NTRK1	17751	0.00019319	0.00044759	0.0087027	0.49114	1	1	PD
Allen_Human_LGN_level2	LGN_Exc_PRKCG_GRB14	17751	0.00010777	0.00025466	0.0083337	0.49484	1	1	PD
Allen_Human_LGN_level2	LGN_Exc_BTNL9	17751	-0.00058304	-0.0014003	0.0086358	0.52691	1	1	PD
Allen_Human_LGN_level2	Astro_LGR6	17751	-0.00062654	-0.0011045	0.0065528	0.53809	1	1	PD
Allen_Human_LGN_level2	LGN_Inh_TRPC4	17751	-0.0060054	-0.013247	0.010187	0.72223	1	1	PD
Allen_Human_LGN_level2	LGN_Inh_CTXN3	17751	-0.0060128	-0.013391	0.0092996	0.74104	1	1	PD
Allen_Human_LGN_level2	Astro_CPAMD8	17751	-0.012925	-0.020772	0.0072488	0.96271	1	1	PD
Allen_Human_MTG_level1	Glutamatergic	17176	0.015334	0.034069	0.013468	0.12746	0.38238	1	CF
Allen_Human_MTG_level1	Non.neuronal	17176	0.0039832	0.0056064	0.011352	0.36284	1	1	CF
Allen_Human_MTG_level1	GABAergic	17176	-0.03425	-0.067402	0.017223	0.97662	1	1	CF
Allen_Human_MTG_level1	Non.neuronal	17865	0.0078279	0.010923	0.011288	0.24402	0.73206	1	AD
Allen_Human_MTG_level1	Glutamatergic	17865	-0.00083428	-0.0018424	0.013346	0.52492	1	1	AD
Allen_Human_MTG_level1	GABAergic	17865	-0.017001	-0.033229	0.017095	0.84	1	1	AD
Allen_Human_MTG_level1	Glutamatergic	17447	0.017266	0.038309	0.013328	0.097579	0.292737	1	ALS
Allen_Human_MTG_level1	GABAergic	17447	0.02172	0.042674	0.017077	0.10171	0.30513	1	ALS
Allen_Human_MTG_level1	Non.neuronal	17447	-0.021041	-0.029557	0.011212	0.96971	1	1	ALS
Allen_Human_MTG_level1	Non.neuronal	17530	0.011866	0.016608	0.010756	0.13497	0.40491	1	LBD
Allen_Human_MTG_level1	Glutamatergic	17530	0.0061868	0.01369	0.012734	0.31355	0.94065	1	LBD
Allen_Human_MTG_level1	GABAergic	17530	-0.037262	-0.073003	0.016204	0.98926	1	1	LBD
Allen_Human_MTG_level1	Non.neuronal	17751	0.009152	0.012792	0.011137	0.2056	0.6168	1	PD
Allen_Human_MTG_level1	Glutamatergic	17751	-0.0058369	-0.012903	0.013212	0.67068	1	1	PD
Allen_Human_MTG_level1	GABAergic	17751	-0.013679	-0.026767	0.016988	0.78965	1	1	PD
Allen_Human_MTG_level2	Micro_L1.3_TYROBP	17176	0.02047	0.026791	0.007063	0.0018794	0.140955	0.368362	CF
Allen_Human_MTG_level2	Exc_L5.6_THEMIS_DCSTAMP	17176	0.01942	0.046362	0.0084147	0.010509	0.788175	1	CF
Allen_Human_MTG_level2	Exc_L2.4_LINC00507_GLP2R	17176	0.02481	0.054589	0.011295	0.014031	1	1	CF
Allen_Human_MTG_level2	Exc_L2.3_LINC00507_FREM3	17176	0.023887	0.055342	0.011089	0.015623	1	1	CF
Allen_Human_MTG_level2	Exc_L3.4_RORB_CARM1P1	17176	0.022369	0.052348	0.010577	0.01723	1	1	CF
Allen_Human_MTG_level2	Exc_L4.6_RORB_C1R	17176	0.022354	0.049651	0.011082	0.021852	1	1	CF
Allen_Human_MTG_level2	Exc_L5.6_THEMIS_FGF10	17176	0.017009	0.040246	0.0088806	0.027739	1	1	CF
Allen_Human_MTG_level2	Exc_L3.5_RORB_FILIP1L	17176	0.021585	0.048179	0.011308	0.028153	1	1	CF
Allen_Human_MTG_level2	Exc_L2_LAMP5_LTK	17176	0.018806	0.040511	0.010683	0.039182	1	1	CF
Allen_Human_MTG_level2	Exc_L5.6_THEMIS_CRABP1	17176	0.015198	0.035443	0.0089399	0.044576	1	1	CF
Allen_Human_MTG_level2	Oligo_L1.6_OPALIN	17176	0.01112	0.016597	0.0068605	0.052525	1	1	CF
Allen_Human_MTG_level2	Exc_L5.6_THEMIS_C1QL3	17176	0.016604	0.039095	0.010723	0.060772	1	1	CF
Allen_Human_MTG_level2	Exc_L3.5_RORB_COL22A1	17176	0.015404	0.032408	0.01053	0.071755	1	1	CF
Allen_Human_MTG_level2	Inh_L5.6_SST_NPM1P10	17176	0.017342	0.036518	0.012287	0.079075	1	1	CF
Allen_Human_MTG_level2	Exc_L5.6_RORB_TTC12	17176	0.014557	0.034053	0.010512	0.083067	1	1	CF
Allen_Human_MTG_level2	Exc_L4.5_RORB_DAPK2	17176	0.015654	0.034004	0.011763	0.091639	1	1	CF
Allen_Human_MTG_level2	Exc_L4.6_RORB_SEMA3E	17176	0.013654	0.030032	0.012319	0.13385	1	1	CF
Allen_Human_MTG_level2	Exc_L3.5_RORB_ESR1	17176	0.012504	0.026821	0.011554	0.13959	1	1	CF
Allen_Human_MTG_level2	Exc_L3.5_RORB_TWIST2	17176	0.011297	0.024191	0.010913	0.1503	1	1	CF
Allen_Human_MTG_level2	Exc_L4.6_FEZF2_IL26	17176	0.010504	0.02341	0.010345	0.15498	1	1	CF
Allen_Human_MTG_level2	Exc_L5.6_FEZF2_ABO	17176	0.0096467	0.022279	0.010206	0.1723	1	1	CF
Allen_Human_MTG_level2	Exc_L4.5_FEZF2_SCN4B	17176	0.0082594	0.019894	0.0088154	0.1744	1	1	CF
Allen_Human_MTG_level2	Astro_L1.2_FGFR3_GFAP	17176	0.005289	0.0082597	0.0066678	0.21383	1	1	CF
Allen_Human_MTG_level2	Exc_L4.5_RORB_FOLH1B	17176	0.0076422	0.018041	0.010773	0.23904	1	1	CF
Allen_Human_MTG_level2	Inh_L5.6_SST_KLHDC8A	17176	0.0057157	0.012448	0.010696	0.29655	1	1	CF
Allen_Human_MTG_level2	Inh_L1.3_PAX6_SYT6	17176	0.0044983	0.010075	0.010479	0.33387	1	1	CF
Allen_Human_MTG_level2	Astro_L1.6_FGFR3_SLC14A1	17176	0.0024506	0.0043121	0.006116	0.34433	1	1	CF
Allen_Human_MTG_level2	Exc_L5.6_FEZF2_EFTUD1P1	17176	0.0027135	0.0063753	0.010037	0.39345	1	1	CF
Allen_Human_MTG_level2	Inh_L2.6_LAMP5_CA1	17176	0.0027615	0.0058811	0.011237	0.40294	1	1	CF
Allen_Human_MTG_level2	Inh_L3.5_SST_ADGRG6	17176	0.0027073	0.0054443	0.01204	0.41104	1	1	CF
Allen_Human_MTG_level2	Inh_L4.6_SST_GXYLT2	17176	0.0019578	0.0042439	0.010887	0.42864	1	1	CF
Allen_Human_MTG_level2	Inh_L1.3_VIP_ADAMTSL1	17176	0.0020661	0.0042887	0.011872	0.43092	1	1	CF
Allen_Human_MTG_level2	Inh_L3.6_SST_NPY	17176	0.0012475	0.0027805	0.0085495	0.442	1	1	CF
Allen_Human_MTG_level2	Endo_L2.6_NOSTRIN	17176	0.00032662	0.00045632	0.0065214	0.48003	1	1	CF
Allen_Human_MTG_level2	Exc_L5.6_SLC17A7_IL15	17176	1.77e-05	4.04e-05	0.01004	0.4993	1	1	CF
Allen_Human_MTG_level2	Inh_L5.6_SST_TH	17176	-0.0010407	-0.0022973	0.0096791	0.54281	1	1	CF
Allen_Human_MTG_level2	Inh_L2.5_VIP_TYR	17176	-0.0019333	-0.0039038	0.010918	0.57027	1	1	CF
Allen_Human_MTG_level2	Inh_L1.2_VIP_LBH	17176	-0.0037987	-0.0081634	0.011536	0.62903	1	1	CF
Allen_Human_MTG_level2	Inh_L1.4_VIP_PENK	17176	-0.0032655	-0.0070869	0.0092506	0.63796	1	1	CF
Allen_Human_MTG_level2	Inh_L4.6_SST_B3GAT2	17176	-0.004749	-0.0094836	0.012811	0.64456	1	1	CF
Allen_Human_MTG_level2	Inh_L1.2_VIP_PCDH20	17176	-0.0043795	-0.0087304	0.011255	0.6514	1	1	CF
Allen_Human_MTG_level2	Inh_L1.4_VIP_OPRM1	17176	-0.0046613	-0.0092218	0.011219	0.6611	1	1	CF
Allen_Human_MTG_level2	Inh_L2.5_VIP_SERPINF1	17176	-0.0048732	-0.0096412	0.010827	0.67367	1	1	CF
Allen_Human_MTG_level2	Inh_L1.2_PAX6_TNFAIP8L3	17176	-0.0040923	-0.0093328	0.0084645	0.68562	1	1	CF
Allen_Human_MTG_level2	Inh_L1.4_LAMP5_LCP2	17176	-0.0070276	-0.014638	0.011007	0.73842	1	1	CF
Allen_Human_MTG_level2	Inh_L2.6_VIP_QPCT	17176	-0.0066897	-0.013667	0.010066	0.74685	1	1	CF
Allen_Human_MTG_level2	Exc_L6_FEZF2_SCUBE1	17176	-0.0059967	-0.013942	0.0089563	0.74842	1	1	CF
Allen_Human_MTG_level2	Inh_L1.3_SST_CALB1	17176	-0.0084733	-0.015952	0.012545	0.7503	1	1	CF
Allen_Human_MTG_level2	Inh_L1.2_LAMP5_DBP	17176	-0.0060896	-0.01281	0.0089042	0.75298	1	1	CF
Allen_Human_MTG_level2	Inh_L1.3_VIP_GGH	17176	-0.0081754	-0.015754	0.011119	0.76891	1	1	CF
Allen_Human_MTG_level2	OPC_L1.6_PDGFRA	17176	-0.0060499	-0.0097157	0.0080307	0.77437	1	1	CF
Allen_Human_MTG_level2	Inh_L2.5_PVALB_SCUBE3	17176	-0.007847	-0.016585	0.0093332	0.79975	1	1	CF
Allen_Human_MTG_level2	Inh_L4.5_SST_STK32A	17176	-0.01034	-0.019876	0.011318	0.81954	1	1	CF
Allen_Human_MTG_level2	Inh_L2.4_VIP_SPAG17	17176	-0.0098315	-0.019745	0.010582	0.82357	1	1	CF
Allen_Human_MTG_level2	Inh_L3.6_VIP_HS3ST3A1	17176	-0.011001	-0.022595	0.011712	0.82619	1	1	CF
Allen_Human_MTG_level2	Inh_L1.2_VIP_TSPAN12	17176	-0.012105	-0.024692	0.010507	0.87533	1	1	CF
Allen_Human_MTG_level2	Inh_L1_SST_CHRNA4	17176	-0.012065	-0.024195	0.01043	0.87631	1	1	CF
Allen_Human_MTG_level2	Inh_L2.3_VIP_CASC6	17176	-0.012734	-0.028398	0.010705	0.88288	1	1	CF
Allen_Human_MTG_level2	Inh_L1_SST_NMBR	17176	-0.01394	-0.028164	0.011493	0.8874	1	1	CF
Allen_Human_MTG_level2	Inh_L1.2_SST_BAGE2	17176	-0.01488	-0.028366	0.012069	0.89118	1	1	CF
Allen_Human_MTG_level2	Inh_L3.6_SST_HPGD	17176	-0.015122	-0.032988	0.01179	0.90017	1	1	CF
Allen_Human_MTG_level2	Exc_L6_FEZF2_OR2T8	17176	-0.011682	-0.028253	0.008326	0.9197	1	1	CF
Allen_Human_MTG_level2	Inh_L1.3_VIP_CCDC184	17176	-0.016003	-0.0338	0.011295	0.92173	1	1	CF
Allen_Human_MTG_level2	Inh_L2.4_SST_FRZB	17176	-0.016816	-0.034952	0.011545	0.92737	1	1	CF
Allen_Human_MTG_level2	Inh_L5.6_GAD1_GLP1R	17176	-0.014617	-0.03221	0.0099392	0.92929	1	1	CF
Allen_Human_MTG_level2	Inh_L2.4_PVALB_WFDC2	17176	-0.017343	-0.037848	0.011559	0.93323	1	1	CF
Allen_Human_MTG_level2	Inh_L4.5_PVALB_MEPE	17176	-0.015899	-0.035897	0.010433	0.93623	1	1	CF
Allen_Human_MTG_level2	Inh_L1.2_PAX6_CDH12	17176	-0.018509	-0.038102	0.010898	0.95527	1	1	CF
Allen_Human_MTG_level2	Inh_L5.6_PVALB_LGR5	17176	-0.01935	-0.040583	0.010448	0.96798	1	1	CF
Allen_Human_MTG_level2	Inh_L5.6_SST_MIR548F2	17176	-0.021409	-0.047359	0.011357	0.97028	1	1	CF
Allen_Human_MTG_level2	Inh_L1.2_GAD1_MC4R	17176	-0.020834	-0.04055	0.010868	0.97237	1	1	CF
Allen_Human_MTG_level2	Inh_L4.6_PVALB_SULF1	17176	-0.023691	-0.049812	0.012191	0.974	1	1	CF
Allen_Human_MTG_level2	Inh_L1.4_VIP_CHRNA6	17176	-0.019468	-0.040552	0.01001	0.9741	1	1	CF
Allen_Human_MTG_level2	Inh_L2.4_VIP_CBLN1	17176	-0.026626	-0.051623	0.011329	0.99061	1	1	CF
Allen_Human_MTG_level2	Inh_L1.3_VIP_CHRM2	17176	-0.036517	-0.071963	0.012247	0.99856	1	1	CF
Allen_Human_MTG_level2	Micro_L1.3_TYROBP	17865	0.025967	0.033723	0.0069726	9.83e-05	0.0073734	0.0192692	AD
Allen_Human_MTG_level2	Inh_L1.3_SST_CALB1	17865	0.027303	0.050974	0.012311	0.01329	0.99675	1	AD
Allen_Human_MTG_level2	Exc_L5.6_THEMIS_FGF10	17865	0.012872	0.030266	0.0087628	0.070934	1	1	AD
Allen_Human_MTG_level2	Exc_L3.5_RORB_FILIP1L	17865	0.01622	0.035959	0.011204	0.073864	1	1	AD
Allen_Human_MTG_level2	Inh_L3.5_SST_ADGRG6	17865	0.016938	0.033778	0.011813	0.075817	1	1	AD
Allen_Human_MTG_level2	Exc_L2.3_LINC00507_FREM3	17865	0.015745	0.036254	0.010983	0.075852	1	1	AD
Allen_Human_MTG_level2	Exc_L2_LAMP5_LTK	17865	0.014502	0.031006	0.010584	0.085316	1	1	AD
Allen_Human_MTG_level2	Exc_L5.6_THEMIS_CRABP1	17865	0.011926	0.027645	0.0088109	0.087948	1	1	AD
Allen_Human_MTG_level2	Exc_L3.4_RORB_CARM1P1	17865	0.014133	0.032865	0.01046	0.088345	1	1	AD
Allen_Human_MTG_level2	Exc_L5.6_THEMIS_DCSTAMP	17865	0.010555	0.025039	0.0083282	0.10252	1	1	AD
Allen_Human_MTG_level2	Inh_L5.6_SST_NPM1P10	17865	0.013732	0.028709	0.012158	0.12935	1	1	AD
Allen_Human_MTG_level2	Inh_L4.5_SST_STK32A	17865	0.012646	0.024104	0.0112	0.12945	1	1	AD
Allen_Human_MTG_level2	Inh_L4.6_SST_B3GAT2	17865	0.013174	0.026111	0.012604	0.14797	1	1	AD
Allen_Human_MTG_level2	Astro_L1.6_FGFR3_SLC14A1	17865	0.0051984	0.0090568	0.0060858	0.19651	1	1	AD
Allen_Human_MTG_level2	Exc_L3.5_RORB_COL22A1	17865	0.0087729	0.018339	0.010402	0.19951	1	1	AD
Allen_Human_MTG_level2	Inh_L1.2_LAMP5_DBP	17865	0.0067932	0.014175	0.0088025	0.22014	1	1	AD
Allen_Human_MTG_level2	Inh_L1_SST_CHRNA4	17865	0.0077	0.015324	0.010278	0.22689	1	1	AD
Allen_Human_MTG_level2	Exc_L2.4_LINC00507_GLP2R	17865	0.0082124	0.017942	0.011136	0.23043	1	1	AD
Allen_Human_MTG_level2	Inh_L5.6_SST_KLHDC8A	17865	0.0076195	0.016472	0.010504	0.2341	1	1	AD
Allen_Human_MTG_level2	Inh_L1.2_GAD1_MC4R	17865	0.00748	0.014437	0.01076	0.24347	1	1	AD
Allen_Human_MTG_level2	Inh_L1.4_LAMP5_LCP2	17865	0.0075706	0.015648	0.010896	0.2436	1	1	AD
Allen_Human_MTG_level2	Exc_L4.6_RORB_C1R	17865	0.0072664	0.016037	0.011	0.25445	1	1	AD
Allen_Human_MTG_level2	Inh_L5.6_SST_TH	17865	0.0059977	0.013156	0.0095035	0.26399	1	1	AD
Allen_Human_MTG_level2	OPC_L1.6_PDGFRA	17865	0.0045119	0.0071576	0.0080294	0.28709	1	1	AD
Allen_Human_MTG_level2	Exc_L5.6_FEZF2_EFTUD1P1	17865	0.0055201	0.012895	0.0099289	0.28912	1	1	AD
Allen_Human_MTG_level2	Inh_L1_SST_NMBR	17865	0.0058033	0.011629	0.011427	0.30578	1	1	AD
Allen_Human_MTG_level2	Oligo_L1.6_OPALIN	17865	0.0034103	0.0050318	0.0068407	0.30906	1	1	AD
Allen_Human_MTG_level2	Inh_L4.6_SST_GXYLT2	17865	0.0052188	0.01123	0.01081	0.31463	1	1	AD
Allen_Human_MTG_level2	Astro_L1.2_FGFR3_GFAP	17865	0.0030729	0.0047529	0.0066102	0.32101	1	1	AD
Allen_Human_MTG_level2	Exc_L3.5_RORB_TWIST2	17865	0.0050156	0.010667	0.010837	0.32175	1	1	AD
Allen_Human_MTG_level2	Inh_L2.6_LAMP5_CA1	17865	0.0049539	0.010474	0.011181	0.32887	1	1	AD
Allen_Human_MTG_level2	Exc_L4.5_RORB_DAPK2	17865	0.0039571	0.0085341	0.011653	0.36709	1	1	AD
Allen_Human_MTG_level2	Exc_L5.6_RORB_TTC12	17865	0.003273	0.007609	0.010399	0.37648	1	1	AD
Allen_Human_MTG_level2	Inh_L2.4_SST_FRZB	17865	0.0028677	0.0059156	0.011358	0.40034	1	1	AD
Allen_Human_MTG_level2	Exc_L5.6_FEZF2_ABO	17865	0.0019004	0.0043613	0.010095	0.42534	1	1	AD
Allen_Human_MTG_level2	Exc_L3.5_RORB_ESR1	17865	0.0016333	0.0034798	0.011465	0.44336	1	1	AD
Allen_Human_MTG_level2	Exc_L4.6_RORB_SEMA3E	17865	0.0007163	0.001565	0.012212	0.47661	1	1	AD
Allen_Human_MTG_level2	Inh_L2.5_VIP_TYR	17865	0.00053047	0.0010631	0.01077	0.48036	1	1	AD
Allen_Human_MTG_level2	Inh_L3.6_SST_NPY	17865	0.0002727	0.00060397	0.0083708	0.48701	1	1	AD
Allen_Human_MTG_level2	Exc_L4.5_FEZF2_SCN4B	17865	-0.00040456	-0.00096906	0.0086913	0.51856	1	1	AD
Allen_Human_MTG_level2	Inh_L3.6_SST_HPGD	17865	-0.00066111	-0.001432	0.011639	0.52265	1	1	AD
Allen_Human_MTG_level2	Exc_L4.5_RORB_FOLH1B	17865	-0.00097711	-0.0022931	0.010643	0.53657	1	1	AD
Allen_Human_MTG_level2	Exc_L5.6_THEMIS_C1QL3	17865	-0.0013455	-0.0031491	0.010615	0.55043	1	1	AD
Allen_Human_MTG_level2	Exc_L5.6_SLC17A7_IL15	17865	-0.0014076	-0.0031922	0.0099253	0.55639	1	1	AD
Allen_Human_MTG_level2	Inh_L1.4_VIP_PENK	17865	-0.0020128	-0.0043414	0.0091224	0.58732	1	1	AD
Allen_Human_MTG_level2	Inh_L1.2_VIP_TSPAN12	17865	-0.0026542	-0.0053729	0.010435	0.60039	1	1	AD
Allen_Human_MTG_level2	Inh_L1.2_VIP_PCDH20	17865	-0.0034817	-0.0068903	0.011118	0.62292	1	1	AD
Allen_Human_MTG_level2	Inh_L1.2_SST_BAGE2	17865	-0.0046748	-0.0088361	0.011896	0.65282	1	1	AD
Allen_Human_MTG_level2	Inh_L2.5_VIP_SERPINF1	17865	-0.004439	-0.0087115	0.010725	0.66052	1	1	AD
Allen_Human_MTG_level2	Inh_L2.5_PVALB_SCUBE3	17865	-0.0038377	-0.0080519	0.0091876	0.66192	1	1	AD
Allen_Human_MTG_level2	Exc_L4.6_FEZF2_IL26	17865	-0.0045236	-0.010015	0.010264	0.67029	1	1	AD
Allen_Human_MTG_level2	Inh_L1.3_VIP_ADAMTSL1	17865	-0.0065492	-0.013499	0.011708	0.71204	1	1	AD
Allen_Human_MTG_level2	Inh_L1.2_PAX6_CDH12	17865	-0.0064787	-0.013236	0.010814	0.72544	1	1	AD
Allen_Human_MTG_level2	Inh_L2.6_VIP_QPCT	17865	-0.0060623	-0.012301	0.010001	0.72779	1	1	AD
Allen_Human_MTG_level2	Endo_L2.6_NOSTRIN	17865	-0.0042526	-0.0058992	0.0064605	0.7448	1	1	AD
Allen_Human_MTG_level2	Inh_L1.3_PAX6_SYT6	17865	-0.0068037	-0.015137	0.010307	0.7454	1	1	AD
Allen_Human_MTG_level2	Inh_L4.6_PVALB_SULF1	17865	-0.0086217	-0.01801	0.011992	0.76391	1	1	AD
Allen_Human_MTG_level2	Inh_L5.6_GAD1_GLP1R	17865	-0.0074252	-0.016259	0.0098113	0.77541	1	1	AD
Allen_Human_MTG_level2	Inh_L1.2_PAX6_TNFAIP8L3	17865	-0.0072251	-0.016374	0.0083091	0.80772	1	1	AD
Allen_Human_MTG_level2	Inh_L1.3_VIP_GGH	17865	-0.010889	-0.020827	0.010896	0.84118	1	1	AD
Allen_Human_MTG_level2	Inh_L2.4_PVALB_WFDC2	17865	-0.011533	-0.024999	0.011349	0.84523	1	1	AD
Allen_Human_MTG_level2	Inh_L3.6_VIP_HS3ST3A1	17865	-0.012256	-0.024988	0.011574	0.85517	1	1	AD
Allen_Human_MTG_level2	Inh_L4.5_PVALB_MEPE	17865	-0.012875	-0.028889	0.010233	0.89582	1	1	AD
Allen_Human_MTG_level2	Inh_L5.6_SST_MIR548F2	17865	-0.014225	-0.031254	0.011147	0.89903	1	1	AD
Allen_Human_MTG_level2	Inh_L1.4_VIP_CHRNA6	17865	-0.013013	-0.026889	0.0098563	0.90662	1	1	AD
Allen_Human_MTG_level2	Exc_L6_FEZF2_OR2T8	17865	-0.011625	-0.027951	0.0082107	0.92158	1	1	AD
Allen_Human_MTG_level2	Inh_L5.6_PVALB_LGR5	17865	-0.014643	-0.030497	0.010304	0.92235	1	1	AD
Allen_Human_MTG_level2	Inh_L1.4_VIP_OPRM1	17865	-0.01737	-0.034117	0.011054	0.94195	1	1	AD
Allen_Human_MTG_level2	Inh_L1.3_VIP_CCDC184	17865	-0.021645	-0.045407	0.011121	0.97419	1	1	AD
Allen_Human_MTG_level2	Exc_L6_FEZF2_SCUBE1	17865	-0.017417	-0.04024	0.0088914	0.97493	1	1	AD
Allen_Human_MTG_level2	Inh_L1.2_VIP_LBH	17865	-0.023915	-0.051078	0.011394	0.98208	1	1	AD
Allen_Human_MTG_level2	Inh_L2.4_VIP_SPAG17	17865	-0.021871	-0.043557	0.010377	0.98246	1	1	AD
Allen_Human_MTG_level2	Inh_L2.4_VIP_CBLN1	17865	-0.024851	-0.047795	0.011177	0.9869	1	1	AD
Allen_Human_MTG_level2	Inh_L2.3_VIP_CASC6	17865	-0.024982	-0.055337	0.010607	0.99074	1	1	AD
Allen_Human_MTG_level2	Inh_L1.3_VIP_CHRM2	17865	-0.037012	-0.072414	0.012006	0.99897	1	1	AD
Allen_Human_MTG_level2	Inh_L2.4_PVALB_WFDC2	17447	0.020763	0.045239	0.01139	0.03417	1	1	ALS
Allen_Human_MTG_level2	Inh_L4.5_PVALB_MEPE	17447	0.01839	0.041465	0.010284	0.036883	1	1	ALS
Allen_Human_MTG_level2	Exc_L4.5_FEZF2_SCN4B	17447	0.013163	0.031661	0.0087718	0.066735	1	1	ALS
Allen_Human_MTG_level2	Inh_L5.6_PVALB_LGR5	17447	0.015076	0.031575	0.01028	0.071251	1	1	ALS
Allen_Human_MTG_level2	Exc_L2_LAMP5_LTK	17447	0.012392	0.026637	0.010614	0.12152	1	1	ALS
Allen_Human_MTG_level2	Inh_L5.6_SST_TH	17447	0.010196	0.022471	0.0096179	0.14457	1	1	ALS
Allen_Human_MTG_level2	Exc_L3.4_RORB_CARM1P1	17447	0.010971	0.025638	0.010501	0.14808	1	1	ALS
Allen_Human_MTG_level2	Exc_L2.3_LINC00507_FREM3	17447	0.011167	0.025831	0.011038	0.15587	1	1	ALS
Allen_Human_MTG_level2	Exc_L4.6_FEZF2_IL26	17447	0.0091717	0.020408	0.010258	0.18563	1	1	ALS
Allen_Human_MTG_level2	Inh_L5.6_GAD1_GLP1R	17447	0.0087378	0.019226	0.009913	0.18904	1	1	ALS
Allen_Human_MTG_level2	Exc_L5.6_FEZF2_ABO	17447	0.0086538	0.019955	0.01014	0.19673	1	1	ALS
Allen_Human_MTG_level2	Inh_L1.4_LAMP5_LCP2	17447	0.0092198	0.019165	0.010886	0.19851	1	1	ALS
Allen_Human_MTG_level2	Inh_L5.6_SST_MIR548F2	17447	0.0094669	0.020904	0.011264	0.20034	1	1	ALS
Allen_Human_MTG_level2	Inh_L2.4_SST_FRZB	17447	0.0094715	0.019649	0.011437	0.2038	1	1	ALS
Allen_Human_MTG_level2	Exc_L6_FEZF2_OR2T8	17447	0.006771	0.016351	0.0082516	0.20595	1	1	ALS
Allen_Human_MTG_level2	Exc_L4.5_RORB_DAPK2	17447	0.0093934	0.020372	0.011672	0.21048	1	1	ALS
Allen_Human_MTG_level2	Inh_L4.6_PVALB_SULF1	17447	0.009134	0.019177	0.012042	0.22409	1	1	ALS
Allen_Human_MTG_level2	Exc_L4.5_RORB_FOLH1B	17447	0.0067368	0.015882	0.010662	0.26375	1	1	ALS
Allen_Human_MTG_level2	Exc_L5.6_FEZF2_EFTUD1P1	17447	0.0061212	0.014365	0.0099336	0.26888	1	1	ALS
Allen_Human_MTG_level2	Inh_L2.6_VIP_QPCT	17447	0.0061036	0.012449	0.0099713	0.27023	1	1	ALS
Allen_Human_MTG_level2	Inh_L2.4_VIP_SPAG17	17447	0.0058135	0.011648	0.010425	0.28855	1	1	ALS
Allen_Human_MTG_level2	Inh_L5.6_SST_KLHDC8A	17447	0.0057582	0.012513	0.010629	0.29401	1	1	ALS
Allen_Human_MTG_level2	Exc_L2.4_LINC00507_GLP2R	17447	0.006013	0.013207	0.011181	0.29537	1	1	ALS
Allen_Human_MTG_level2	Inh_L2.6_LAMP5_CA1	17447	0.0051873	0.011027	0.011159	0.32102	1	1	ALS
Allen_Human_MTG_level2	Exc_L5.6_THEMIS_C1QL3	17447	0.0049308	0.011594	0.010614	0.32113	1	1	ALS
Allen_Human_MTG_level2	Inh_L1.3_SST_CALB1	17447	0.0048288	0.0090702	0.012406	0.34855	1	1	ALS
Allen_Human_MTG_level2	Exc_L6_FEZF2_SCUBE1	17447	0.0033736	0.0078312	0.0088961	0.35226	1	1	ALS
Allen_Human_MTG_level2	Inh_L5.6_SST_NPM1P10	17447	0.004565	0.0095954	0.012201	0.35415	1	1	ALS
Allen_Human_MTG_level2	Inh_L1.2_LAMP5_DBP	17447	0.0028321	0.0059428	0.0087939	0.37371	1	1	ALS
Allen_Human_MTG_level2	Inh_L4.6_SST_B3GAT2	17447	0.0036841	0.0073423	0.012704	0.38591	1	1	ALS
Allen_Human_MTG_level2	Inh_L2.3_VIP_CASC6	17447	0.0029025	0.0064628	0.010701	0.3931	1	1	ALS
Allen_Human_MTG_level2	Exc_L5.6_RORB_TTC12	17447	0.0027717	0.0064739	0.010426	0.39518	1	1	ALS
Allen_Human_MTG_level2	Inh_L3.6_SST_HPGD	17447	0.0029486	0.0064205	0.011704	0.40055	1	1	ALS
Allen_Human_MTG_level2	Inh_L1.2_PAX6_CDH12	17447	0.0023867	0.0049033	0.010836	0.41283	1	1	ALS
Allen_Human_MTG_level2	Inh_L4.6_SST_GXYLT2	17447	0.0022141	0.0047911	0.010798	0.41877	1	1	ALS
Allen_Human_MTG_level2	Inh_L3.5_SST_ADGRG6	17447	0.0023379	0.0046897	0.011949	0.42244	1	1	ALS
Allen_Human_MTG_level2	Exc_L5.6_THEMIS_DCSTAMP	17447	0.0013494	0.003216	0.0083398	0.43573	1	1	ALS
Allen_Human_MTG_level2	Exc_L4.6_RORB_C1R	17447	0.001405	0.0031168	0.010976	0.44907	1	1	ALS
Allen_Human_MTG_level2	Exc_L3.5_RORB_COL22A1	17447	0.00082909	0.0017422	0.010426	0.46831	1	1	ALS
Allen_Human_MTG_level2	Inh_L1_SST_CHRNA4	17447	0.00065692	0.0013152	0.010324	0.47463	1	1	ALS
Allen_Human_MTG_level2	Exc_L4.6_RORB_SEMA3E	17447	0.00072334	0.0015887	0.012237	0.47643	1	1	ALS
Allen_Human_MTG_level2	Inh_L1.2_GAD1_MC4R	17447	-0.00022248	-0.00043207	0.010751	0.50826	1	1	ALS
Allen_Human_MTG_level2	Exc_L3.5_RORB_FILIP1L	17447	-0.00056333	-0.0012554	0.011215	0.52003	1	1	ALS
Allen_Human_MTG_level2	Endo_L2.6_NOSTRIN	17447	-0.00051104	-0.00071365	0.0064774	0.53144	1	1	ALS
Allen_Human_MTG_level2	Inh_L2.5_VIP_TYR	17447	-0.00097547	-0.0019662	0.010809	0.53596	1	1	ALS
Allen_Human_MTG_level2	Inh_L2.5_VIP_SERPINF1	17447	-0.0010149	-0.0020034	0.010758	0.53758	1	1	ALS
Allen_Human_MTG_level2	Inh_L1.2_VIP_TSPAN12	17447	-0.0010904	-0.0022198	0.010439	0.54159	1	1	ALS
Allen_Human_MTG_level2	Inh_L1.2_SST_BAGE2	17447	-0.00179	-0.0034051	0.011928	0.55965	1	1	ALS
Allen_Human_MTG_level2	Inh_L1.3_VIP_CHRM2	17447	-0.0019076	-0.0037533	0.012014	0.56308	1	1	ALS
Allen_Human_MTG_level2	Inh_L2.5_PVALB_SCUBE3	17447	-0.001535	-0.0032383	0.0091866	0.56635	1	1	ALS
Allen_Human_MTG_level2	Exc_L3.5_RORB_ESR1	17447	-0.0028309	-0.0060645	0.011438	0.59773	1	1	ALS
Allen_Human_MTG_level2	Exc_L5.6_THEMIS_FGF10	17447	-0.0027803	-0.0065685	0.0087877	0.62414	1	1	ALS
Allen_Human_MTG_level2	Exc_L5.6_THEMIS_CRABP1	17447	-0.004061	-0.0094563	0.0088502	0.67683	1	1	ALS
Allen_Human_MTG_level2	Inh_L3.6_SST_NPY	17447	-0.004602	-0.010243	0.0084607	0.70675	1	1	ALS
Allen_Human_MTG_level2	Inh_L1.4_VIP_OPRM1	17447	-0.0060764	-0.012	0.011152	0.70708	1	1	ALS
Allen_Human_MTG_level2	OPC_L1.6_PDGFRA	17447	-0.0044406	-0.0071053	0.0080157	0.7102	1	1	ALS
Allen_Human_MTG_level2	Inh_L1.4_VIP_CHRNA6	17447	-0.0057114	-0.011872	0.0099026	0.71794	1	1	ALS
Allen_Human_MTG_level2	Inh_L2.4_VIP_CBLN1	17447	-0.0065164	-0.012608	0.011176	0.72008	1	1	ALS
Allen_Human_MTG_level2	Inh_L1.2_VIP_LBH	17447	-0.007317	-0.015705	0.011487	0.73793	1	1	ALS
Allen_Human_MTG_level2	Inh_L4.5_SST_STK32A	17447	-0.0072176	-0.013843	0.011235	0.73969	1	1	ALS
Allen_Human_MTG_level2	Inh_L3.6_VIP_HS3ST3A1	17447	-0.00776	-0.015908	0.011548	0.7492	1	1	ALS
Allen_Human_MTG_level2	Astro_L1.6_FGFR3_SLC14A1	17447	-0.0041996	-0.0073677	0.0060571	0.75595	1	1	ALS
Allen_Human_MTG_level2	Inh_L1.3_VIP_ADAMTSL1	17447	-0.0094107	-0.019506	0.01176	0.78821	1	1	ALS
Allen_Human_MTG_level2	Exc_L3.5_RORB_TWIST2	17447	-0.0087529	-0.018718	0.010832	0.79046	1	1	ALS
Allen_Human_MTG_level2	Inh_L1.3_VIP_CCDC184	17447	-0.0090312	-0.019049	0.011111	0.79183	1	1	ALS
Allen_Human_MTG_level2	Inh_L1.3_PAX6_SYT6	17447	-0.010076	-0.022527	0.010405	0.83356	1	1	ALS
Allen_Human_MTG_level2	Inh_L1.2_VIP_PCDH20	17447	-0.01082	-0.021534	0.011145	0.83418	1	1	ALS
Allen_Human_MTG_level2	Astro_L1.2_FGFR3_GFAP	17447	-0.0065783	-0.01025	0.0065503	0.84237	1	1	ALS
Allen_Human_MTG_level2	Inh_L1_SST_NMBR	17447	-0.011745	-0.023671	0.011433	0.84784	1	1	ALS
Allen_Human_MTG_level2	Micro_L1.3_TYROBP	17447	-0.0076765	-0.010048	0.0069383	0.86571	1	1	ALS
Allen_Human_MTG_level2	Inh_L1.3_VIP_GGH	17447	-0.014548	-0.027984	0.01088	0.90942	1	1	ALS
Allen_Human_MTG_level2	Inh_L1.2_PAX6_TNFAIP8L3	17447	-0.011373	-0.025897	0.0084072	0.91193	1	1	ALS
Allen_Human_MTG_level2	Oligo_L1.6_OPALIN	17447	-0.010412	-0.0155	0.0067805	0.93766	1	1	ALS
Allen_Human_MTG_level2	Exc_L5.6_SLC17A7_IL15	17447	-0.015952	-0.036355	0.0099544	0.94546	1	1	ALS
Allen_Human_MTG_level2	Inh_L1.4_VIP_PENK	17447	-0.02547	-0.055209	0.0092261	0.99711	1	1	ALS
Allen_Human_MTG_level2	Exc_L5.6_THEMIS_C1QL3	17530	0.022738	0.053322	0.010086	0.012094	0.90705	1	LBD
Allen_Human_MTG_level2	Exc_L4.5_RORB_FOLH1B	17530	0.019173	0.045079	0.010151	0.029476	1	1	LBD
Allen_Human_MTG_level2	Exc_L4.6_RORB_C1R	17530	0.017015	0.037628	0.010461	0.051935	1	1	LBD
Allen_Human_MTG_level2	Oligo_L1.6_OPALIN	17530	0.010612	0.015718	0.0065694	0.053129	1	1	LBD
Allen_Human_MTG_level2	Inh_L1.3_PAX6_SYT6	17530	0.015209	0.033918	0.009852	0.061331	1	1	LBD
Allen_Human_MTG_level2	Astro_L1.2_FGFR3_GFAP	17530	0.009512	0.014773	0.0063016	0.065599	1	1	LBD
Allen_Human_MTG_level2	Exc_L2.3_LINC00507_FREM3	17530	0.014621	0.033737	0.010441	0.08072	1	1	LBD
Allen_Human_MTG_level2	Exc_L6_FEZF2_OR2T8	17530	0.01077	0.025945	0.0077648	0.082721	1	1	LBD
Allen_Human_MTG_level2	Inh_L1.2_PAX6_TNFAIP8L3	17530	0.010998	0.024981	0.0079522	0.083349	1	1	LBD
Allen_Human_MTG_level2	Astro_L1.6_FGFR3_SLC14A1	17530	0.0077776	0.013609	0.0057843	0.089386	1	1	LBD
Allen_Human_MTG_level2	Inh_L5.6_GAD1_GLP1R	17530	0.011776	0.025835	0.0093372	0.10364	1	1	LBD
Allen_Human_MTG_level2	Inh_L1.2_VIP_LBH	17530	0.012556	0.026868	0.010832	0.12322	1	1	LBD
Allen_Human_MTG_level2	Exc_L3.5_RORB_ESR1	17530	0.012473	0.026632	0.010915	0.12658	1	1	LBD
Allen_Human_MTG_level2	Exc_L5.6_FEZF2_ABO	17530	0.010904	0.025077	0.0095824	0.12758	1	1	LBD
Allen_Human_MTG_level2	Micro_L1.3_TYROBP	17530	0.0072405	0.0094251	0.0066407	0.13779	1	1	LBD
Allen_Human_MTG_level2	Exc_L5.6_SLC17A7_IL15	17530	0.010148	0.023067	0.0094035	0.14026	1	1	LBD
Allen_Human_MTG_level2	Exc_L3.5_RORB_TWIST2	17530	0.010564	0.02252	0.010306	0.15269	1	1	LBD
Allen_Human_MTG_level2	Exc_L3.4_RORB_CARM1P1	17530	0.0097025	0.022611	0.0099852	0.16561	1	1	LBD
Allen_Human_MTG_level2	Exc_L5.6_FEZF2_EFTUD1P1	17530	0.0078068	0.018267	0.0094043	0.20324	1	1	LBD
Allen_Human_MTG_level2	Exc_L4.6_RORB_SEMA3E	17530	0.0091069	0.019942	0.011683	0.21785	1	1	LBD
Allen_Human_MTG_level2	Exc_L5.6_THEMIS_DCSTAMP	17530	0.0060201	0.014312	0.007931	0.22391	1	1	LBD
Allen_Human_MTG_level2	Exc_L5.6_THEMIS_FGF10	17530	0.005761	0.013576	0.0083519	0.24517	1	1	LBD
Allen_Human_MTG_level2	Endo_L2.6_NOSTRIN	17530	0.0040285	0.0056015	0.0060786	0.25376	1	1	LBD
Allen_Human_MTG_level2	Exc_L5.6_RORB_TTC12	17530	0.0063656	0.014828	0.009909	0.26031	1	1	LBD
Allen_Human_MTG_level2	Exc_L3.5_RORB_FILIP1L	17530	0.0064562	0.014347	0.010675	0.27267	1	1	LBD
Allen_Human_MTG_level2	Exc_L4.5_RORB_DAPK2	17530	0.0065143	0.014085	0.011134	0.27925	1	1	LBD
Allen_Human_MTG_level2	Exc_L6_FEZF2_SCUBE1	17530	0.0047172	0.010923	0.0083992	0.28719	1	1	LBD
Allen_Human_MTG_level2	Exc_L5.6_THEMIS_CRABP1	17530	0.0040974	0.0095176	0.0084185	0.31324	1	1	LBD
Allen_Human_MTG_level2	Inh_L1.4_VIP_PENK	17530	0.0032898	0.0071105	0.0086675	0.35214	1	1	LBD
Allen_Human_MTG_level2	Inh_L5.6_SST_TH	17530	0.0023703	0.0052107	0.0091217	0.39749	1	1	LBD
Allen_Human_MTG_level2	Exc_L4.5_FEZF2_SCN4B	17530	0.0020763	0.0049825	0.0082738	0.40093	1	1	LBD
Allen_Human_MTG_level2	Inh_L4.5_PVALB_MEPE	17530	0.0018496	0.0041584	0.0097652	0.42489	1	1	LBD
Allen_Human_MTG_level2	Inh_L1.2_PAX6_CDH12	17530	0.0007251	0.0014856	0.01022	0.47172	1	1	LBD
Allen_Human_MTG_level2	Inh_L1.3_VIP_ADAMTSL1	17530	0.00056008	0.0011571	0.01114	0.47995	1	1	LBD
Allen_Human_MTG_level2	Exc_L2.4_LINC00507_GLP2R	17530	-0.00012191	-0.00026704	0.01065	0.50457	1	1	LBD
Allen_Human_MTG_level2	Exc_L2_LAMP5_LTK	17530	-0.0024031	-0.0051532	0.010072	0.59429	1	1	LBD
Allen_Human_MTG_level2	Inh_L1.2_SST_BAGE2	17530	-0.0028478	-0.0053997	0.011333	0.5992	1	1	LBD
Allen_Human_MTG_level2	Inh_L2.6_VIP_QPCT	17530	-0.0024353	-0.0049538	0.0094753	0.60141	1	1	LBD
Allen_Human_MTG_level2	Inh_L2.4_PVALB_WFDC2	17530	-0.0028827	-0.006264	0.010817	0.60507	1	1	LBD
Allen_Human_MTG_level2	Inh_L1.2_VIP_TSPAN12	17530	-0.0033225	-0.0067453	0.0099109	0.63127	1	1	LBD
Allen_Human_MTG_level2	OPC_L1.6_PDGFRA	17530	-0.0027652	-0.0044081	0.0076442	0.64123	1	1	LBD
Allen_Human_MTG_level2	Inh_L5.6_SST_NPM1P10	17530	-0.0050106	-0.010503	0.011619	0.66685	1	1	LBD
Allen_Human_MTG_level2	Exc_L3.5_RORB_COL22A1	17530	-0.0042863	-0.0089804	0.0098909	0.66762	1	1	LBD
Allen_Human_MTG_level2	Inh_L2.5_PVALB_SCUBE3	17530	-0.0046098	-0.0096984	0.0087349	0.70116	1	1	LBD
Allen_Human_MTG_level2	Inh_L3.6_VIP_HS3ST3A1	17530	-0.0060353	-0.012338	0.010992	0.70851	1	1	LBD
Allen_Human_MTG_level2	Exc_L4.6_FEZF2_IL26	17530	-0.0059623	-0.013232	0.0097436	0.7297	1	1	LBD
Allen_Human_MTG_level2	Inh_L1_SST_NMBR	17530	-0.006771	-0.013613	0.010837	0.73394	1	1	LBD
Allen_Human_MTG_level2	Inh_L2.4_VIP_SPAG17	17530	-0.0061845	-0.012356	0.0098914	0.73409	1	1	LBD
Allen_Human_MTG_level2	Inh_L5.6_SST_MIR548F2	17530	-0.0073397	-0.016165	0.010653	0.75458	1	1	LBD
Allen_Human_MTG_level2	Inh_L1.3_VIP_GGH	17530	-0.0074392	-0.014268	0.010367	0.76349	1	1	LBD
Allen_Human_MTG_level2	Inh_L1.2_GAD1_MC4R	17530	-0.0078809	-0.015258	0.010227	0.77951	1	1	LBD
Allen_Human_MTG_level2	Inh_L5.6_SST_KLHDC8A	17530	-0.0081928	-0.01776	0.010085	0.7917	1	1	LBD
Allen_Human_MTG_level2	Inh_L2.3_VIP_CASC6	17530	-0.0087096	-0.019339	0.01008	0.8062	1	1	LBD
Allen_Human_MTG_level2	Inh_L3.5_SST_ADGRG6	17530	-0.010079	-0.020162	0.01128	0.81419	1	1	LBD
Allen_Human_MTG_level2	Inh_L1.4_VIP_CHRNA6	17530	-0.0089119	-0.01847	0.0093854	0.82882	1	1	LBD
Allen_Human_MTG_level2	Inh_L4.6_PVALB_SULF1	17530	-0.011107	-0.023253	0.011394	0.83516	1	1	LBD
Allen_Human_MTG_level2	Inh_L3.6_SST_NPY	17530	-0.0079967	-0.017749	0.0080468	0.83983	1	1	LBD
Allen_Human_MTG_level2	Inh_L4.6_SST_GXYLT2	17530	-0.010279	-0.022177	0.01024	0.84224	1	1	LBD
Allen_Human_MTG_level2	Inh_L1.3_VIP_CCDC184	17530	-0.010673	-0.022445	0.010549	0.84416	1	1	LBD
Allen_Human_MTG_level2	Inh_L1_SST_CHRNA4	17530	-0.010049	-0.020049	0.0098363	0.84651	1	1	LBD
Allen_Human_MTG_level2	Inh_L1.3_SST_CALB1	17530	-0.012206	-0.022856	0.011762	0.8503	1	1	LBD
Allen_Human_MTG_level2	Inh_L2.5_VIP_TYR	17530	-0.011022	-0.022148	0.010247	0.85896	1	1	LBD
Allen_Human_MTG_level2	Inh_L2.4_VIP_CBLN1	17530	-0.011527	-0.022236	0.010628	0.86094	1	1	LBD
Allen_Human_MTG_level2	Inh_L1.2_VIP_PCDH20	17530	-0.012915	-0.025624	0.010626	0.88789	1	1	LBD
Allen_Human_MTG_level2	Inh_L1.2_LAMP5_DBP	17530	-0.01058	-0.022153	0.0083343	0.89785	1	1	LBD
Allen_Human_MTG_level2	Inh_L2.5_VIP_SERPINF1	17530	-0.013076	-0.025738	0.010179	0.90053	1	1	LBD
Allen_Human_MTG_level2	Inh_L2.6_LAMP5_CA1	17530	-0.013955	-0.029588	0.010554	0.90694	1	1	LBD
Allen_Human_MTG_level2	Inh_L5.6_PVALB_LGR5	17530	-0.013615	-0.028421	0.0098226	0.91713	1	1	LBD
Allen_Human_MTG_level2	Inh_L4.5_SST_STK32A	17530	-0.01491	-0.02851	0.010629	0.91966	1	1	LBD
Allen_Human_MTG_level2	Inh_L2.4_SST_FRZB	17530	-0.015357	-0.031766	0.010845	0.92161	1	1	LBD
Allen_Human_MTG_level2	Inh_L1.3_VIP_CHRM2	17530	-0.0172	-0.033737	0.011405	0.93423	1	1	LBD
Allen_Human_MTG_level2	Inh_L1.4_LAMP5_LCP2	17530	-0.016674	-0.034571	0.010328	0.94677	1	1	LBD
Allen_Human_MTG_level2	Inh_L4.6_SST_B3GAT2	17530	-0.02024	-0.040225	0.012038	0.95364	1	1	LBD
Allen_Human_MTG_level2	Inh_L1.4_VIP_OPRM1	17530	-0.017706	-0.034867	0.010503	0.95407	1	1	LBD
Allen_Human_MTG_level2	Inh_L3.6_SST_HPGD	17530	-0.031326	-0.068025	0.011093	0.99762	1	1	LBD
Allen_Human_MTG_level2	Inh_L4.5_PVALB_MEPE	17751	0.015906	0.035734	0.010166	0.058853	1	1	PD
Allen_Human_MTG_level2	OPC_L1.6_PDGFRA	17751	0.011163	0.01775	0.007929	0.079591	1	1	PD
Allen_Human_MTG_level2	Inh_L5.6_PVALB_LGR5	17751	0.0139	0.028993	0.010248	0.087499	1	1	PD
Allen_Human_MTG_level2	Inh_L3.6_SST_HPGD	17751	0.015655	0.033954	0.011593	0.08845	1	1	PD
Allen_Human_MTG_level2	Inh_L2.4_PVALB_WFDC2	17751	0.015077	0.032725	0.011214	0.08941	1	1	PD
Allen_Human_MTG_level2	Inh_L5.6_GAD1_GLP1R	17751	0.013062	0.028635	0.0097735	0.090704	1	1	PD
Allen_Human_MTG_level2	Micro_L1.3_TYROBP	17751	0.0087827	0.011433	0.0068503	0.099913	1	1	PD
Allen_Human_MTG_level2	Inh_L2.6_LAMP5_CA1	17751	0.012563	0.026596	0.011074	0.1283	1	1	PD
Allen_Human_MTG_level2	Oligo_L1.6_OPALIN	17751	0.0075814	0.011213	0.0068076	0.13272	1	1	PD
Allen_Human_MTG_level2	Astro_L1.6_FGFR3_SLC14A1	17751	0.0064816	0.011313	0.0060273	0.14111	1	1	PD
Allen_Human_MTG_level2	Endo_L2.6_NOSTRIN	17751	0.00676	0.0093949	0.006416	0.14604	1	1	PD
Allen_Human_MTG_level2	Inh_L2.3_VIP_CASC6	17751	0.011005	0.024409	0.010519	0.14774	1	1	PD
Allen_Human_MTG_level2	Exc_L3.5_RORB_TWIST2	17751	0.010843	0.02309	0.01077	0.15704	1	1	PD
Allen_Human_MTG_level2	Exc_L5.6_THEMIS_C1QL3	17751	0.0096016	0.022495	0.010553	0.18145	1	1	PD
Allen_Human_MTG_level2	Exc_L5.6_THEMIS_DCSTAMP	17751	0.0068809	0.016339	0.0082698	0.20269	1	1	PD
Allen_Human_MTG_level2	Inh_L4.6_PVALB_SULF1	17751	0.0086008	0.017991	0.011921	0.23531	1	1	PD
Allen_Human_MTG_level2	Exc_L3.5_RORB_COL22A1	17751	0.0073883	0.015465	0.010315	0.23692	1	1	PD
Allen_Human_MTG_level2	Inh_L1.2_PAX6_TNFAIP8L3	17751	0.0058973	0.013381	0.0082793	0.23815	1	1	PD
Allen_Human_MTG_level2	Exc_L3.5_RORB_FILIP1L	17751	0.0075266	0.016705	0.011093	0.24873	1	1	PD
Allen_Human_MTG_level2	Exc_L2.3_LINC00507_FREM3	17751	0.0064714	0.014916	0.01094	0.27709	1	1	PD
Allen_Human_MTG_level2	Inh_L5.6_SST_TH	17751	0.0045884	0.010076	0.009468	0.31398	1	1	PD
Allen_Human_MTG_level2	Inh_L5.6_SST_KLHDC8A	17751	0.0047157	0.010206	0.01053	0.32714	1	1	PD
Allen_Human_MTG_level2	Inh_L1.3_VIP_CCDC184	17751	0.0048442	0.010176	0.010986	0.32963	1	1	PD
Allen_Human_MTG_level2	Exc_L4.6_RORB_C1R	17751	0.0047018	0.010389	0.010941	0.33369	1	1	PD
Allen_Human_MTG_level2	Astro_L1.2_FGFR3_GFAP	17751	0.0027504	0.004263	0.0065412	0.33707	1	1	PD
Allen_Human_MTG_level2	Inh_L2.4_VIP_SPAG17	17751	0.0038886	0.0077571	0.010277	0.35257	1	1	PD
Allen_Human_MTG_level2	Exc_L5.6_RORB_TTC12	17751	0.0033373	0.0077663	0.010374	0.37384	1	1	PD
Allen_Human_MTG_level2	Inh_L5.6_SST_MIR548F2	17751	0.0033855	0.0074477	0.011106	0.38025	1	1	PD
Allen_Human_MTG_level2	Exc_L5.6_THEMIS_CRABP1	17751	0.0024146	0.0056027	0.0087397	0.39117	1	1	PD
Allen_Human_MTG_level2	Inh_L2.5_PVALB_SCUBE3	17751	0.0021174	0.0044496	0.0091118	0.40812	1	1	PD
Allen_Human_MTG_level2	Exc_L3.5_RORB_ESR1	17751	0.0024678	0.0052644	0.011416	0.41443	1	1	PD
Allen_Human_MTG_level2	Inh_L1.3_PAX6_SYT6	17751	0.0021606	0.0048123	0.010275	0.41672	1	1	PD
Allen_Human_MTG_level2	Inh_L1.4_LAMP5_LCP2	17751	0.0020528	0.0042488	0.010797	0.4246	1	1	PD
Allen_Human_MTG_level2	Exc_L4.6_FEZF2_IL26	17751	0.001791	0.0039698	0.010219	0.43044	1	1	PD
Allen_Human_MTG_level2	Exc_L5.6_THEMIS_FGF10	17751	0.0014818	0.003488	0.008701	0.43239	1	1	PD
Allen_Human_MTG_level2	Inh_L1.2_VIP_LBH	17751	0.0017123	0.0036615	0.011316	0.43986	1	1	PD
Allen_Human_MTG_level2	Exc_L2_LAMP5_LTK	17751	0.00083439	0.0017863	0.010528	0.46841	1	1	PD
Allen_Human_MTG_level2	Exc_L3.4_RORB_CARM1P1	17751	0.00060363	0.0014053	0.010427	0.47692	1	1	PD
Allen_Human_MTG_level2	Exc_L2.4_LINC00507_GLP2R	17751	-0.00073452	-0.0016067	0.011105	0.52637	1	1	PD
Allen_Human_MTG_level2	Inh_L4.6_SST_B3GAT2	17751	-0.00095569	-0.0018967	0.012642	0.53013	1	1	PD
Allen_Human_MTG_level2	Exc_L4.5_RORB_FOLH1B	17751	-0.0010898	-0.00256	0.010619	0.54087	1	1	PD
Allen_Human_MTG_level2	Inh_L1.3_VIP_ADAMTSL1	17751	-0.0012064	-0.0024898	0.011687	0.54111	1	1	PD
Allen_Human_MTG_level2	Inh_L1.4_VIP_CHRNA6	17751	-0.0012596	-0.0026066	0.0097882	0.55119	1	1	PD
Allen_Human_MTG_level2	Inh_L5.6_SST_NPM1P10	17751	-0.0024659	-0.0051616	0.012096	0.58077	1	1	PD
Allen_Human_MTG_level2	Inh_L1_SST_NMBR	17751	-0.0023851	-0.0047861	0.011386	0.58297	1	1	PD
Allen_Human_MTG_level2	Exc_L6_FEZF2_SCUBE1	17751	-0.0018825	-0.0043539	0.0087831	0.58486	1	1	PD
Allen_Human_MTG_level2	Inh_L3.5_SST_ADGRG6	17751	-0.0027536	-0.0054988	0.011868	0.59174	1	1	PD
Allen_Human_MTG_level2	Inh_L2.4_SST_FRZB	17751	-0.0029823	-0.0061612	0.0113	0.60408	1	1	PD
Allen_Human_MTG_level2	Exc_L5.6_FEZF2_ABO	17751	-0.0035407	-0.0081344	0.010039	0.63783	1	1	PD
Allen_Human_MTG_level2	Exc_L4.5_RORB_DAPK2	17751	-0.0041071	-0.0088696	0.011624	0.63808	1	1	PD
Allen_Human_MTG_level2	Inh_L2.4_VIP_CBLN1	17751	-0.0041472	-0.0079874	0.011148	0.64506	1	1	PD
Allen_Human_MTG_level2	Exc_L6_FEZF2_OR2T8	17751	-0.0031925	-0.0076836	0.0082089	0.65132	1	1	PD
Allen_Human_MTG_level2	Inh_L1.2_PAX6_CDH12	17751	-0.0042361	-0.0086666	0.010693	0.654	1	1	PD
Allen_Human_MTG_level2	Exc_L5.6_SLC17A7_IL15	17751	-0.0043693	-0.0099195	0.0098775	0.67088	1	1	PD
Allen_Human_MTG_level2	Exc_L4.5_FEZF2_SCN4B	17751	-0.0042596	-0.010211	0.0086499	0.68879	1	1	PD
Allen_Human_MTG_level2	Inh_L3.6_VIP_HS3ST3A1	17751	-0.0061373	-0.012529	0.011499	0.70322	1	1	PD
Allen_Human_MTG_level2	Inh_L1.4_VIP_PENK	17751	-0.0059803	-0.012915	0.0091142	0.74413	1	1	PD
Allen_Human_MTG_level2	Inh_L2.6_VIP_QPCT	17751	-0.0068084	-0.013833	0.0098496	0.75529	1	1	PD
Allen_Human_MTG_level2	Inh_L4.6_SST_GXYLT2	17751	-0.0075782	-0.016329	0.01074	0.75978	1	1	PD
Allen_Human_MTG_level2	Inh_L3.6_SST_NPY	17751	-0.0067419	-0.01495	0.0083699	0.78973	1	1	PD
Allen_Human_MTG_level2	Inh_L1.2_VIP_TSPAN12	17751	-0.010065	-0.020403	0.010259	0.83672	1	1	PD
Allen_Human_MTG_level2	Inh_L2.5_VIP_SERPINF1	17751	-0.010937	-0.021493	0.010717	0.84626	1	1	PD
Allen_Human_MTG_level2	Inh_L1.3_SST_CALB1	17751	-0.013909	-0.026005	0.012314	0.87066	1	1	PD
Allen_Human_MTG_level2	Inh_L1.2_LAMP5_DBP	17751	-0.010048	-0.020995	0.0087043	0.87581	1	1	PD
Allen_Human_MTG_level2	Exc_L4.6_RORB_SEMA3E	17751	-0.014434	-0.031573	0.012154	0.88249	1	1	PD
Allen_Human_MTG_level2	Exc_L5.6_FEZF2_EFTUD1P1	17751	-0.012171	-0.028458	0.009885	0.89087	1	1	PD
Allen_Human_MTG_level2	Inh_L1.3_VIP_GGH	17751	-0.014537	-0.027843	0.010819	0.91046	1	1	PD
Allen_Human_MTG_level2	Inh_L1_SST_CHRNA4	17751	-0.016809	-0.033504	0.010246	0.94954	1	1	PD
Allen_Human_MTG_level2	Inh_L1.2_VIP_PCDH20	17751	-0.018171	-0.036009	0.011069	0.94965	1	1	PD
Allen_Human_MTG_level2	Inh_L4.5_SST_STK32A	17751	-0.018452	-0.035225	0.011214	0.95004	1	1	PD
Allen_Human_MTG_level2	Inh_L1.3_VIP_CHRM2	17751	-0.020391	-0.039947	0.011913	0.95651	1	1	PD
Allen_Human_MTG_level2	Inh_L1.2_GAD1_MC4R	17751	-0.01992	-0.038509	0.010674	0.96898	1	1	PD
Allen_Human_MTG_level2	Inh_L1.4_VIP_OPRM1	17751	-0.022795	-0.044833	0.011002	0.98086	1	1	PD
Allen_Human_MTG_level2	Inh_L2.5_VIP_TYR	17751	-0.022511	-0.045174	0.010746	0.9819	1	1	PD
Allen_Human_MTG_level2	Inh_L1.2_SST_BAGE2	17751	-0.025874	-0.048986	0.011849	0.9855	1	1	PD
DroNc_Human_Hippocampus	exPFC2	16807	0.47126	0.06465	0.16307	0.0019289	0.0289335	0.378064	CF
DroNc_Human_Hippocampus	MG	16807	0.55592	0.018451	0.30674	0.034976	0.52464	1	CF
DroNc_Human_Hippocampus	exCA1	16807	0.33516	0.031892	0.20458	0.05069	0.76035	1	CF
DroNc_Human_Hippocampus	exPFC1	16807	0.25775	0.021025	0.24444	0.14585	1	1	CF
DroNc_Human_Hippocampus	ODC1	16807	0.27295	0.009765	0.28979	0.17313	1	1	CF
DroNc_Human_Hippocampus	ODC2	16807	0.15477	0.0065544	0.24459	0.26344	1	1	CF
DroNc_Human_Hippocampus	exCA3	16807	0.086814	0.0067118	0.21459	0.3429	1	1	CF
DroNc_Human_Hippocampus	ASC1	16807	-0.01934	-0.00078201	0.30067	0.52564	1	1	CF
DroNc_Human_Hippocampus	ASC2	16807	-0.18495	-0.0080247	0.2693	0.75389	1	1	CF
DroNc_Human_Hippocampus	OPC	16807	-0.27639	-0.0094095	0.35493	0.78192	1	1	CF
DroNc_Human_Hippocampus	END	16807	-0.10534	-0.0082613	0.11165	0.82728	1	1	CF
DroNc_Human_Hippocampus	GABA1	16807	-0.24162	-0.018038	0.23633	0.84669	1	1	CF
DroNc_Human_Hippocampus	GABA2	16807	-0.26969	-0.019776	0.23752	0.87189	1	1	CF
DroNc_Human_Hippocampus	NSC	16807	-0.1348	-0.011344	0.11228	0.88505	1	1	CF
DroNc_Human_Hippocampus	exDG	16807	-0.27337	-0.021533	0.21266	0.90068	1	1	CF
DroNc_Human_Hippocampus	MG	17400	0.63425	0.021092	0.29681	0.016312	0.24468	1	AD
DroNc_Human_Hippocampus	exPFC2	17400	0.28544	0.038911	0.15839	0.03577	0.53655	1	AD
DroNc_Human_Hippocampus	ASC1	17400	0.28864	0.01174	0.29219	0.16161	1	1	AD
DroNc_Human_Hippocampus	exCA3	17400	0.20412	0.015687	0.21126	0.16698	1	1	AD
DroNc_Human_Hippocampus	exPFC1	17400	0.19871	0.016099	0.23864	0.20252	1	1	AD
DroNc_Human_Hippocampus	exCA1	17400	0.14361	0.013585	0.20014	0.23652	1	1	AD
DroNc_Human_Hippocampus	OPC	17400	0.15345	0.0052062	0.35505	0.33281	1	1	AD
DroNc_Human_Hippocampus	exDG	17400	0.086534	0.0067771	0.20562	0.33693	1	1	AD
DroNc_Human_Hippocampus	ODC1	17400	0.090344	0.0032168	0.28461	0.37546	1	1	AD
DroNc_Human_Hippocampus	GABA1	17400	0.051488	0.0038237	0.23087	0.41176	1	1	AD
DroNc_Human_Hippocampus	ODC2	17400	-0.0028799	-0.00012132	0.24099	0.50477	1	1	AD
DroNc_Human_Hippocampus	ASC2	17400	-0.11785	-0.0051454	0.25999	0.67483	1	1	AD
DroNc_Human_Hippocampus	END	17400	-0.05695	-0.0044969	0.10899	0.69935	1	1	AD
DroNc_Human_Hippocampus	GABA2	17400	-0.29747	-0.021664	0.23318	0.89897	1	1	AD
DroNc_Human_Hippocampus	NSC	17400	-0.17224	-0.014432	0.10949	0.94215	1	1	AD
DroNc_Human_Hippocampus	exPFC2	17035	0.30772	0.042236	0.16128	0.028207	0.423105	1	ALS
DroNc_Human_Hippocampus	GABA1	17035	0.41379	0.030951	0.23196	0.037232	0.55848	1	ALS
DroNc_Human_Hippocampus	exPFC1	17035	0.28139	0.022971	0.24196	0.12244	1	1	ALS
DroNc_Human_Hippocampus	GABA2	17035	0.26849	0.019713	0.23386	0.12548	1	1	ALS
DroNc_Human_Hippocampus	exCA1	17035	0.12373	0.011775	0.20371	0.2718	1	1	ALS
DroNc_Human_Hippocampus	END	17035	0.042309	0.003361	0.11014	0.35044	1	1	ALS
DroNc_Human_Hippocampus	OPC	17035	-0.12114	-0.0041346	0.35081	0.63506	1	1	ALS
DroNc_Human_Hippocampus	ASC1	17035	-0.15534	-0.0063137	0.29251	0.70231	1	1	ALS
DroNc_Human_Hippocampus	exCA3	17035	-0.12725	-0.009831	0.21334	0.72456	1	1	ALS
DroNc_Human_Hippocampus	ASC2	17035	-0.2924	-0.012784	0.26096	0.86874	1	1	ALS
DroNc_Human_Hippocampus	NSC	17035	-0.17675	-0.014877	0.11203	0.94267	1	1	ALS
DroNc_Human_Hippocampus	exDG	17035	-0.40171	-0.031653	0.20825	0.97313	1	1	ALS
DroNc_Human_Hippocampus	MG	17035	-0.58597	-0.019594	0.29848	0.97518	1	1	ALS
DroNc_Human_Hippocampus	ODC1	17035	-0.5853	-0.021062	0.2866	0.97943	1	1	ALS
DroNc_Human_Hippocampus	ODC2	17035	-0.49153	-0.02092	0.23974	0.97982	1	1	ALS
DroNc_Human_Hippocampus	ASC2	17140	0.22608	0.0098207	0.25336	0.18612	1	1	LBD
DroNc_Human_Hippocampus	END	17140	0.084427	0.0066476	0.10607	0.21304	1	1	LBD
DroNc_Human_Hippocampus	NSC	17140	0.057775	0.0048541	0.10576	0.29243	1	1	LBD
DroNc_Human_Hippocampus	MG	17140	0.14981	0.0049576	0.29142	0.30361	1	1	LBD
DroNc_Human_Hippocampus	exCA1	17140	0.08965	0.0084968	0.19308	0.32121	1	1	LBD
DroNc_Human_Hippocampus	ODC2	17140	0.055578	0.0023352	0.2333	0.40586	1	1	LBD
DroNc_Human_Hippocampus	ASC1	17140	0.05457	0.0022055	0.2837	0.42374	1	1	LBD
DroNc_Human_Hippocampus	OPC	17140	-0.014257	-0.00048323	0.33806	0.51682	1	1	LBD
DroNc_Human_Hippocampus	ODC1	17140	-0.015394	-0.0005463	0.27849	0.52204	1	1	LBD
DroNc_Human_Hippocampus	exPFC2	17140	-0.011366	-0.0015527	0.15381	0.52945	1	1	LBD
DroNc_Human_Hippocampus	exCA3	17140	-0.17602	-0.013551	0.20224	0.80794	1	1	LBD
DroNc_Human_Hippocampus	exDG	17140	-0.18188	-0.014271	0.19731	0.82167	1	1	LBD
DroNc_Human_Hippocampus	exPFC1	17140	-0.2601	-0.021121	0.23219	0.86868	1	1	LBD
DroNc_Human_Hippocampus	GABA2	17140	-0.54708	-0.03994	0.22198	0.99314	1	1	LBD
DroNc_Human_Hippocampus	GABA1	17140	-0.5735	-0.042647	0.22112	0.99525	1	1	LBD
DroNc_Human_Hippocampus	GABA1	17318	0.41082	0.030573	0.2304	0.037294	0.55941	1	PD
DroNc_Human_Hippocampus	exPFC1	17318	0.33814	0.027454	0.23844	0.078078	1	1	PD
DroNc_Human_Hippocampus	exCA1	17318	0.21951	0.0208	0.19942	0.13551	1	1	PD
DroNc_Human_Hippocampus	GABA2	17318	0.25358	0.018506	0.23266	0.13788	1	1	PD
DroNc_Human_Hippocampus	ODC1	17318	0.29099	0.010389	0.28631	0.15475	1	1	PD
DroNc_Human_Hippocampus	exPFC2	17318	0.15127	0.020661	0.15812	0.16937	1	1	PD
DroNc_Human_Hippocampus	ODC2	17318	0.13727	0.0057982	0.24261	0.28576	1	1	PD
DroNc_Human_Hippocampus	exCA3	17318	0.082819	0.0063734	0.21067	0.34712	1	1	PD
DroNc_Human_Hippocampus	ASC1	17318	0.10925	0.0044528	0.28993	0.35316	1	1	PD
DroNc_Human_Hippocampus	exDG	17318	0.043134	0.0033849	0.2042	0.41635	1	1	PD
DroNc_Human_Hippocampus	OPC	17318	0.006088	0.00020704	0.34998	0.49306	1	1	PD
DroNc_Human_Hippocampus	ASC2	17318	-0.19954	-0.0087321	0.25861	0.77982	1	1	PD
DroNc_Human_Hippocampus	MG	17318	-0.22802	-0.0076005	0.29431	0.78076	1	1	PD
DroNc_Human_Hippocampus	NSC	17318	-0.095723	-0.008039	0.11018	0.80752	1	1	PD
DroNc_Human_Hippocampus	END	17318	-0.19409	-0.015359	0.10944	0.96193	1	1	PD
GSE104276_Human_Prefrontal_cortex_all_ages	Microglia	17125	0.029975	0.054079	0.0094078	0.00072212	0.00433272	0.141536	CF
GSE104276_Human_Prefrontal_cortex_all_ages	GABAergic_neurons	17125	0.033493	0.052708	0.018009	0.031465	0.18879	1	CF
GSE104276_Human_Prefrontal_cortex_all_ages	Astrocytes	17125	0.021691	0.042119	0.012058	0.03603	0.21618	1	CF
GSE104276_Human_Prefrontal_cortex_all_ages	Neurons	17125	-0.040397	-0.071995	0.017696	0.98877	1	1	CF
GSE104276_Human_Prefrontal_cortex_all_ages	OPC	17125	-0.05436	-0.097103	0.018517	0.99833	1	1	CF
GSE104276_Human_Prefrontal_cortex_all_ages	Stem_cells	17125	-0.052611	-0.10116	0.013195	0.99997	1	1	CF
GSE104276_Human_Prefrontal_cortex_all_ages	Microglia	17799	0.021471	0.038849	0.0091845	0.0097072	0.0582432	1	AD
GSE104276_Human_Prefrontal_cortex_all_ages	GABAergic_neurons	17799	0.018205	0.028668	0.017571	0.15009	0.90054	1	AD
GSE104276_Human_Prefrontal_cortex_all_ages	Astrocytes	17799	0.011048	0.02148	0.011771	0.17398	1	1	AD
GSE104276_Human_Prefrontal_cortex_all_ages	Neurons	17799	-0.02236	-0.039853	0.017373	0.90096	1	1	AD
GSE104276_Human_Prefrontal_cortex_all_ages	Stem_cells	17799	-0.031852	-0.061261	0.012831	0.99347	1	1	AD
GSE104276_Human_Prefrontal_cortex_all_ages	OPC	17799	-0.045881	-0.082024	0.018385	0.99371	1	1	AD
GSE104276_Human_Prefrontal_cortex_all_ages	GABAergic_neurons	17393	0.022076	0.034785	0.017941	0.10926	0.65556	1	ALS
GSE104276_Human_Prefrontal_cortex_all_ages	Astrocytes	17393	0.0034855	0.0067804	0.01177	0.38357	1	1	ALS
GSE104276_Human_Prefrontal_cortex_all_ages	OPC	17393	-0.0018034	-0.0032257	0.018359	0.53912	1	1	ALS
GSE104276_Human_Prefrontal_cortex_all_ages	Microglia	17393	-0.0029948	-0.0054221	0.0091909	0.62773	1	1	ALS
GSE104276_Human_Prefrontal_cortex_all_ages	Neurons	17393	-0.0067037	-0.011966	0.017363	0.65028	1	1	ALS
GSE104276_Human_Prefrontal_cortex_all_ages	Stem_cells	17393	-0.0056865	-0.010949	0.012953	0.66967	1	1	ALS
GSE104276_Human_Prefrontal_cortex_all_ages	Microglia	17474	0.015292	0.027664	0.0087741	0.040688	0.244128	1	LBD
GSE104276_Human_Prefrontal_cortex_all_ages	Astrocytes	17474	0.016685	0.032467	0.011277	0.069502	0.417012	1	LBD
GSE104276_Human_Prefrontal_cortex_all_ages	Stem_cells	17474	-0.0029222	-0.0056296	0.012315	0.59378	1	1	LBD
GSE104276_Human_Prefrontal_cortex_all_ages	GABAergic_neurons	17474	-0.014163	-0.022334	0.016938	0.79846	1	1	LBD
GSE104276_Human_Prefrontal_cortex_all_ages	OPC	17474	-0.033931	-0.060725	0.017364	0.97464	1	1	LBD
GSE104276_Human_Prefrontal_cortex_all_ages	Neurons	17474	-0.034893	-0.062268	0.016665	0.98185	1	1	LBD
GSE104276_Human_Prefrontal_cortex_all_ages	GABAergic_neurons	17691	0.027238	0.042949	0.017675	0.061662	0.369972	1	PD
GSE104276_Human_Prefrontal_cortex_all_ages	Microglia	17691	0.011479	0.020794	0.0091642	0.10518	0.63108	1	PD
GSE104276_Human_Prefrontal_cortex_all_ages	Astrocytes	17691	0.010038	0.019535	0.011774	0.19695	1	1	PD
GSE104276_Human_Prefrontal_cortex_all_ages	OPC	17691	0.0059868	0.010716	0.018178	0.37095	1	1	PD
GSE104276_Human_Prefrontal_cortex_all_ages	Neurons	17691	-0.022934	-0.040942	0.017259	0.90804	1	1	PD
GSE104276_Human_Prefrontal_cortex_all_ages	Stem_cells	17691	-0.040434	-0.07788	0.012826	0.99919	1	1	PD
GSE67835_Human_Cortex	neurons	16487	0.021491	0.041151	0.0091487	0.009417	0.084753	1	CF
GSE67835_Human_Cortex	hybrid	16487	0.016582	0.031392	0.012097	0.085241	0.767169	1	CF
GSE67835_Human_Cortex	oligodendrocytes	16487	0.008298	0.014204	0.0088763	0.17494	1	1	CF
GSE67835_Human_Cortex	astrocytes	16487	0.0058432	0.0098321	0.0083343	0.24163	1	1	CF
GSE67835_Human_Cortex	microglia	16487	0.0038302	0.0048371	0.0084241	0.32468	1	1	CF
GSE67835_Human_Cortex	fetal_quiescent	16487	0.0025314	0.0040008	0.0097664	0.39774	1	1	CF
GSE67835_Human_Cortex	fetal_replicating	16487	-0.01087	-0.016744	0.0093089	0.87853	1	1	CF
GSE67835_Human_Cortex	OPC	16487	-0.018635	-0.030478	0.0093087	0.97734	1	1	CF
GSE67835_Human_Cortex	endothelial	16487	-0.024096	-0.035976	0.0087853	0.99695	1	1	CF
GSE67835_Human_Cortex	microglia	17044	0.014395	0.0181	0.0082037	0.039669	0.357021	1	AD
GSE67835_Human_Cortex	astrocytes	17044	0.0053136	0.0088766	0.0082722	0.26033	1	1	AD
GSE67835_Human_Cortex	neurons	17044	0.0037615	0.0071712	0.0089666	0.33743	1	1	AD
GSE67835_Human_Cortex	hybrid	17044	0.00031451	0.00059212	0.011895	0.48945	1	1	AD
GSE67835_Human_Cortex	fetal_quiescent	17044	-0.0010015	-0.0015723	0.0096764	0.54122	1	1	AD
GSE67835_Human_Cortex	oligodendrocytes	17044	-0.0029381	-0.0049946	0.0087477	0.63151	1	1	AD
GSE67835_Human_Cortex	endothelial	17044	-0.0034575	-0.0051462	0.0086418	0.65545	1	1	AD
GSE67835_Human_Cortex	OPC	17044	-0.0079809	-0.012942	0.0092534	0.80578	1	1	AD
GSE67835_Human_Cortex	fetal_replicating	17044	-0.009491	-0.014523	0.0092216	0.8483	1	1	AD
GSE67835_Human_Cortex	neurons	16731	0.019087	0.036518	0.0089585	0.016568	0.149112	1	ALS
GSE67835_Human_Cortex	endothelial	16731	0.0067928	0.010159	0.0086908	0.21723	1	1	ALS
GSE67835_Human_Cortex	hybrid	16731	0.0050659	0.0095744	0.011865	0.33471	1	1	ALS
GSE67835_Human_Cortex	fetal_quiescent	16731	5.1e-05	8.05e-05	0.0096707	0.4979	1	1	ALS
GSE67835_Human_Cortex	OPC	16731	-0.0019844	-0.0032373	0.0093525	0.58402	1	1	ALS
GSE67835_Human_Cortex	fetal_replicating	16731	-0.0022478	-0.0034568	0.0092445	0.59605	1	1	ALS
GSE67835_Human_Cortex	astrocytes	16731	-0.004221	-0.0070869	0.0082167	0.69627	1	1	ALS
GSE67835_Human_Cortex	oligodendrocytes	16731	-0.0061423	-0.010503	0.0088157	0.75701	1	1	ALS
GSE67835_Human_Cortex	microglia	16731	-0.012224	-0.015482	0.0082597	0.93056	1	1	ALS
GSE67835_Human_Cortex	oligodendrocytes	16796	0.014631	0.024926	0.0084621	0.041915	0.377235	1	LBD
GSE67835_Human_Cortex	astrocytes	16796	0.011145	0.01868	0.0079078	0.079366	0.714294	1	LBD
GSE67835_Human_Cortex	hybrid	16796	0.005606	0.010584	0.011417	0.31171	1	1	LBD
GSE67835_Human_Cortex	endothelial	16796	0.00031773	0.00047415	0.0082768	0.48469	1	1	LBD
GSE67835_Human_Cortex	microglia	16796	-0.0015689	-0.001976	0.0079371	0.57835	1	1	LBD
GSE67835_Human_Cortex	fetal_quiescent	16796	-0.0034945	-0.0055015	0.0092729	0.64686	1	1	LBD
GSE67835_Human_Cortex	fetal_replicating	16796	-0.0061517	-0.0094384	0.0087887	0.75802	1	1	LBD
GSE67835_Human_Cortex	neurons	16796	-0.0076464	-0.014615	0.0085961	0.81313	1	1	LBD
GSE67835_Human_Cortex	OPC	16796	-0.018532	-0.030152	0.0088383	0.98199	1	1	LBD
GSE67835_Human_Cortex	hybrid	16988	0.036198	0.068202	0.011837	0.0011164	0.0100476	0.218814	PD
GSE67835_Human_Cortex	neurons	16988	0.025747	0.049122	0.0089028	0.0019167	0.0172503	0.375673	PD
GSE67835_Human_Cortex	oligodendrocytes	16988	0.012932	0.022008	0.0087068	0.068742	0.618678	1	PD
GSE67835_Human_Cortex	astrocytes	16988	0.0031635	0.0052901	0.0082349	0.35043	1	1	PD
GSE67835_Human_Cortex	OPC	16988	0.0010619	0.0017241	0.0091678	0.45389	1	1	PD
GSE67835_Human_Cortex	microglia	16988	-0.0081259	-0.010233	0.0081439	0.8408	1	1	PD
GSE67835_Human_Cortex	fetal_quiescent	16988	-0.011287	-0.01774	0.0095891	0.88041	1	1	PD
GSE67835_Human_Cortex	endothelial	16988	-0.017852	-0.0266	0.00861	0.98092	1	1	PD
GSE67835_Human_Cortex	fetal_replicating	16988	-0.025536	-0.039122	0.0092133	0.99721	1	1	PD
GSE89232_Human_Blood	CB_pre_cDC	13828	-0.012796	-0.013856	0.03025	0.66385	0.66385	1	CF
GSE89232_Human_Blood	Blood_pre_cDC	13828	NA	NA	NA	NA	NA	NA	CF
GSE89232_Human_Blood	CD141_cDC	13828	NA	NA	NA	NA	NA	NA	CF
GSE89232_Human_Blood	CD1c_cDC	13828	NA	NA	NA	NA	NA	NA	CF
GSE89232_Human_Blood	CB_pre_cDC	14279	0.040177	0.04358	0.029054	0.083371	0.083371	1	AD
GSE89232_Human_Blood	Blood_pre_cDC	14279	NA	NA	NA	NA	NA	NA	AD
GSE89232_Human_Blood	CD141_cDC	14279	NA	NA	NA	NA	NA	NA	AD
GSE89232_Human_Blood	CD1c_cDC	14279	NA	NA	NA	NA	NA	NA	AD
GSE89232_Human_Blood	CB_pre_cDC	14009	0.0082434	0.008958	0.029316	0.38928	0.38928	1	ALS
GSE89232_Human_Blood	Blood_pre_cDC	14009	NA	NA	NA	NA	NA	NA	ALS
GSE89232_Human_Blood	CD141_cDC	14009	NA	NA	NA	NA	NA	NA	ALS
GSE89232_Human_Blood	CD1c_cDC	14009	NA	NA	NA	NA	NA	NA	ALS
GSE89232_Human_Blood	CB_pre_cDC	14079	0.0033399	0.003617	0.027827	0.45223	0.45223	1	LBD
GSE89232_Human_Blood	Blood_pre_cDC	14079	NA	NA	NA	NA	NA	NA	LBD
GSE89232_Human_Blood	CD141_cDC	14079	NA	NA	NA	NA	NA	NA	LBD
GSE89232_Human_Blood	CD1c_cDC	14079	NA	NA	NA	NA	NA	NA	LBD
GSE89232_Human_Blood	CB_pre_cDC	14218	-0.0094587	-0.010274	0.029005	0.62782	0.62782	1	PD
GSE89232_Human_Blood	Blood_pre_cDC	14218	NA	NA	NA	NA	NA	NA	PD
GSE89232_Human_Blood	CD141_cDC	14218	NA	NA	NA	NA	NA	NA	PD
GSE89232_Human_Blood	CD1c_cDC	14218	NA	NA	NA	NA	NA	NA	PD
Linnarsson_GSE101601_Human_Temporal_cortex	Glut_2	16973	0.39137	0.084943	0.14664	0.0038097	0.0419067	0.746701	CF
Linnarsson_GSE101601_Human_Temporal_cortex	Glut_1	16973	0.34039	0.048298	0.23562	0.074285	0.817135	1	CF
Linnarsson_GSE101601_Human_Temporal_cortex	Glut_5	16973	0.37386	0.043245	0.25951	0.074857	0.823427	1	CF
Linnarsson_GSE101601_Human_Temporal_cortex	GABA_1	16973	0.10442	0.0097825	0.16598	0.26465	1	1	CF
Linnarsson_GSE101601_Human_Temporal_cortex	Glut_6	16973	0.057472	0.0089708	0.11062	0.3017	1	1	CF
Linnarsson_GSE101601_Human_Temporal_cortex	Glut_3	16973	0.067143	0.010511	0.19896	0.36789	1	1	CF
Linnarsson_GSE101601_Human_Temporal_cortex	Glut_4	16973	-0.033808	-0.0070031	0.14558	0.59182	1	1	CF
Linnarsson_GSE101601_Human_Temporal_cortex	GABA_5	16973	-0.23353	-0.023924	0.24377	0.83096	1	1	CF
Linnarsson_GSE101601_Human_Temporal_cortex	GABA_4	16973	-0.17687	-0.024933	0.16386	0.85979	1	1	CF
Linnarsson_GSE101601_Human_Temporal_cortex	GABA_3	16973	-0.39549	-0.043191	0.22516	0.96049	1	1	CF
Linnarsson_GSE101601_Human_Temporal_cortex	GABA_2	16973	-0.5926	-0.067294	0.21222	0.99738	1	1	CF
Linnarsson_GSE101601_Human_Temporal_cortex	Glut_2	17582	0.28664	0.061409	0.14542	0.02436	0.26796	1	AD
Linnarsson_GSE101601_Human_Temporal_cortex	Glut_1	17582	0.4043	0.056619	0.23579	0.043213	0.475343	1	AD
Linnarsson_GSE101601_Human_Temporal_cortex	Glut_5	17582	0.43692	0.049899	0.25936	0.046041	0.506451	1	AD
Linnarsson_GSE101601_Human_Temporal_cortex	GABA_1	17582	0.18347	0.016946	0.16504	0.13315	1	1	AD
Linnarsson_GSE101601_Human_Temporal_cortex	GABA_5	17582	0.068785	0.006963	0.24049	0.38743	1	1	AD
Linnarsson_GSE101601_Human_Temporal_cortex	Glut_3	17582	0.034933	0.0053957	0.19767	0.42987	1	1	AD
Linnarsson_GSE101601_Human_Temporal_cortex	Glut_4	17582	-0.0031943	-0.00065271	0.14442	0.50882	1	1	AD
Linnarsson_GSE101601_Human_Temporal_cortex	GABA_2	17582	-0.13545	-0.015175	0.21208	0.73847	1	1	AD
Linnarsson_GSE101601_Human_Temporal_cortex	GABA_4	17582	-0.1113	-0.01552	0.16236	0.75348	1	1	AD
Linnarsson_GSE101601_Human_Temporal_cortex	GABA_3	17582	-0.29594	-0.031928	0.22311	0.90765	1	1	AD
Linnarsson_GSE101601_Human_Temporal_cortex	Glut_6	17582	-0.17973	-0.027711	0.11022	0.94852	1	1	AD
Linnarsson_GSE101601_Human_Temporal_cortex	Glut_6	17231	0.22791	0.035427	0.10997	0.019119	0.210309	1	ALS
Linnarsson_GSE101601_Human_Temporal_cortex	Glut_2	17231	0.25602	0.055304	0.14663	0.040414	0.444554	1	ALS
Linnarsson_GSE101601_Human_Temporal_cortex	GABA_1	17231	0.16871	0.015732	0.16587	0.15456	1	1	ALS
Linnarsson_GSE101601_Human_Temporal_cortex	GABA_4	17231	0.12273	0.017244	0.16327	0.22614	1	1	ALS
Linnarsson_GSE101601_Human_Temporal_cortex	GABA_5	17231	-0.00062331	-6.36e-05	0.24011	0.50104	1	1	ALS
Linnarsson_GSE101601_Human_Temporal_cortex	Glut_1	17231	-0.02379	-0.0033593	0.2347	0.54037	1	1	ALS
Linnarsson_GSE101601_Human_Temporal_cortex	Glut_5	17231	-0.092225	-0.010625	0.25978	0.63871	1	1	ALS
Linnarsson_GSE101601_Human_Temporal_cortex	Glut_4	17231	-0.094428	-0.019461	0.14598	0.74113	1	1	ALS
Linnarsson_GSE101601_Human_Temporal_cortex	GABA_2	17231	-0.16741	-0.018913	0.21296	0.7841	1	1	ALS
Linnarsson_GSE101601_Human_Temporal_cortex	GABA_3	17231	-0.23041	-0.025049	0.22358	0.84861	1	1	ALS
Linnarsson_GSE101601_Human_Temporal_cortex	Glut_3	17231	-0.23635	-0.036826	0.19935	0.8821	1	1	ALS
Linnarsson_GSE101601_Human_Temporal_cortex	Glut_5	17301	0.64009	0.073511	0.2473	0.0048273	0.0531003	0.946151	LBD
Linnarsson_GSE101601_Human_Temporal_cortex	Glut_3	17301	0.26105	0.040556	0.18731	0.081721	0.898931	1	LBD
Linnarsson_GSE101601_Human_Temporal_cortex	Glut_4	17301	0.17422	0.03582	0.13835	0.10396	1	1	LBD
Linnarsson_GSE101601_Human_Temporal_cortex	Glut_2	17301	0.073352	0.015808	0.13884	0.29864	1	1	LBD
Linnarsson_GSE101601_Human_Temporal_cortex	GABA_3	17301	0.097194	0.010547	0.21356	0.32451	1	1	LBD
Linnarsson_GSE101601_Human_Temporal_cortex	GABA_4	17301	-0.033308	-0.0046677	0.15405	0.58559	1	1	LBD
Linnarsson_GSE101601_Human_Temporal_cortex	GABA_1	17301	-0.052432	-0.0048708	0.15749	0.6304	1	1	LBD
Linnarsson_GSE101601_Human_Temporal_cortex	Glut_6	17301	-0.060091	-0.0093132	0.10522	0.71603	1	1	LBD
Linnarsson_GSE101601_Human_Temporal_cortex	Glut_1	17301	-0.15181	-0.021387	0.22303	0.75195	1	1	LBD
Linnarsson_GSE101601_Human_Temporal_cortex	GABA_2	17301	-0.33247	-0.037488	0.19909	0.95253	1	1	LBD
Linnarsson_GSE101601_Human_Temporal_cortex	GABA_5	17301	-0.46391	-0.047201	0.22984	0.97822	1	1	LBD
Linnarsson_GSE101601_Human_Temporal_cortex	Glut_2	17506	0.19656	0.042188	0.14514	0.087828	0.966108	1	PD
Linnarsson_GSE101601_Human_Temporal_cortex	Glut_5	17506	0.19176	0.021944	0.25807	0.22873	1	1	PD
Linnarsson_GSE101601_Human_Temporal_cortex	Glut_4	17506	0.077931	0.015953	0.14413	0.29436	1	1	PD
Linnarsson_GSE101601_Human_Temporal_cortex	Glut_1	17506	0.07106	0.0099694	0.23112	0.37925	1	1	PD
Linnarsson_GSE101601_Human_Temporal_cortex	GABA_1	17506	0.044966	0.0041625	0.16331	0.39153	1	1	PD
Linnarsson_GSE101601_Human_Temporal_cortex	Glut_6	17506	0.024726	0.0038199	0.10888	0.41018	1	1	PD
Linnarsson_GSE101601_Human_Temporal_cortex	Glut_3	17506	-0.08311	-0.012862	0.19534	0.66475	1	1	PD
Linnarsson_GSE101601_Human_Temporal_cortex	GABA_4	17506	-0.094501	-0.013203	0.16174	0.72048	1	1	PD
Linnarsson_GSE101601_Human_Temporal_cortex	GABA_5	17506	-0.43812	-0.04444	0.23946	0.96634	1	1	PD
Linnarsson_GSE101601_Human_Temporal_cortex	GABA_2	17506	-0.40903	-0.045922	0.21019	0.97416	1	1	PD
Linnarsson_GSE101601_Human_Temporal_cortex	GABA_3	17506	-0.46594	-0.050366	0.22081	0.98257	1	1	PD
Linnarsson_GSE76381_Human_Midbrain	Gaba	14656	0.11677	0.029371	0.05793	0.021929	0.548225	1	CF
Linnarsson_GSE76381_Human_Midbrain	OMTN	14656	0.13943	0.0523	0.069342	0.022187	0.554675	1	CF
Linnarsson_GSE76381_Human_Midbrain	NbGaba	14656	0.069108	0.019155	0.04953	0.081478	1	1	CF
Linnarsson_GSE76381_Human_Midbrain	DA2	14656	0.078818	0.022833	0.062609	0.10405	1	1	CF
Linnarsson_GSE76381_Human_Midbrain	Rgl3	14656	0.054391	0.020637	0.046884	0.12301	1	1	CF
Linnarsson_GSE76381_Human_Midbrain	Sert	14656	0.036267	0.01534	0.03537	0.1526	1	1	CF
Linnarsson_GSE76381_Human_Midbrain	DA1	14656	0.036586	0.012491	0.051932	0.24057	1	1	CF
Linnarsson_GSE76381_Human_Midbrain	NbML1	14656	0.05353	0.016649	0.079555	0.25052	1	1	CF
Linnarsson_GSE76381_Human_Midbrain	Endo	14656	0.016958	0.0064033	0.034209	0.31004	1	1	CF
Linnarsson_GSE76381_Human_Midbrain	Mgl	14656	0.011713	0.0035887	0.040488	0.38618	1	1	CF
Linnarsson_GSE76381_Human_Midbrain	NbML5	14656	0.01773	0.0046176	0.076476	0.40833	1	1	CF
Linnarsson_GSE76381_Human_Midbrain	DA0	14656	-0.017674	-0.0042229	0.082803	0.58451	1	1	CF
Linnarsson_GSE76381_Human_Midbrain	NbM	14656	-0.043673	-0.012707	0.086138	0.69392	1	1	CF
Linnarsson_GSE76381_Human_Midbrain	Rgl2a	14656	-0.031443	-0.011589	0.057426	0.70799	1	1	CF
Linnarsson_GSE76381_Human_Midbrain	RN	14656	-0.03924	-0.011101	0.071342	0.70885	1	1	CF
Linnarsson_GSE76381_Human_Midbrain	OPC	14656	-0.04894	-0.016014	0.056616	0.80631	1	1	CF
Linnarsson_GSE76381_Human_Midbrain	Rgl1	14656	-0.069843	-0.023659	0.062433	0.86835	1	1	CF
Linnarsson_GSE76381_Human_Midbrain	Peric	14656	-0.045805	-0.015754	0.040804	0.86918	1	1	CF
Linnarsson_GSE76381_Human_Midbrain	Rgl2b	14656	-0.089806	-0.025148	0.075549	0.88271	1	1	CF
Linnarsson_GSE76381_Human_Midbrain	NProg	14656	-0.11812	-0.030721	0.09251	0.89916	1	1	CF
Linnarsson_GSE76381_Human_Midbrain	ProgM	14656	-0.10156	-0.03386	0.066517	0.93659	1	1	CF
Linnarsson_GSE76381_Human_Midbrain	Rgl2c	14656	-0.11422	-0.03982	0.053822	0.98308	1	1	CF
Linnarsson_GSE76381_Human_Midbrain	ProgFPM	14656	-0.13254	-0.041875	0.059839	0.98661	1	1	CF
Linnarsson_GSE76381_Human_Midbrain	ProgFPL	14656	-0.11644	-0.047263	0.049904	0.99018	1	1	CF
Linnarsson_GSE76381_Human_Midbrain	ProgBP	14656	-0.1803	-0.05504	0.072658	0.99345	1	1	CF
Linnarsson_GSE76381_Human_Midbrain	Rgl3	15068	0.059795	0.022672	0.046292	0.09824	1	1	AD
Linnarsson_GSE76381_Human_Midbrain	Mgl	15068	0.04551	0.014003	0.039853	0.12675	1	1	AD
Linnarsson_GSE76381_Human_Midbrain	Endo	15068	0.027236	0.010302	0.034009	0.21162	1	1	AD
Linnarsson_GSE76381_Human_Midbrain	OMTN	15068	0.046324	0.01737	0.067395	0.24593	1	1	AD
Linnarsson_GSE76381_Human_Midbrain	Gaba	15068	0.038933	0.0097479	0.0574	0.2488	1	1	AD
Linnarsson_GSE76381_Human_Midbrain	NbML1	15068	0.040375	0.012521	0.07899	0.30463	1	1	AD
Linnarsson_GSE76381_Human_Midbrain	NbGaba	15068	0.022011	0.0060757	0.04951	0.32832	1	1	AD
Linnarsson_GSE76381_Human_Midbrain	Sert	15068	0.011472	0.0048381	0.034741	0.37062	1	1	AD
Linnarsson_GSE76381_Human_Midbrain	Peric	15068	0.011634	0.0040041	0.041265	0.389	1	1	AD
Linnarsson_GSE76381_Human_Midbrain	Rgl2a	15068	0.012808	0.0047146	0.056791	0.41079	1	1	AD
Linnarsson_GSE76381_Human_Midbrain	Rgl2b	15068	0.010179	0.0028511	0.074133	0.44539	1	1	AD
Linnarsson_GSE76381_Human_Midbrain	DA1	15068	0.0053808	0.0018305	0.051189	0.45814	1	1	AD
Linnarsson_GSE76381_Human_Midbrain	Rgl1	15068	-0.007208	-0.0024387	0.062076	0.54622	1	1	AD
Linnarsson_GSE76381_Human_Midbrain	Rgl2c	15068	-0.019901	-0.0069289	0.053418	0.64526	1	1	AD
Linnarsson_GSE76381_Human_Midbrain	DA0	15068	-0.041565	-0.0099053	0.08171	0.69451	1	1	AD
Linnarsson_GSE76381_Human_Midbrain	NbML5	15068	-0.039239	-0.010182	0.075305	0.69884	1	1	AD
Linnarsson_GSE76381_Human_Midbrain	DA2	15068	-0.05002	-0.014446	0.061101	0.7935	1	1	AD
Linnarsson_GSE76381_Human_Midbrain	ProgBP	15068	-0.060466	-0.018424	0.072623	0.79746	1	1	AD
Linnarsson_GSE76381_Human_Midbrain	ProgFPM	15068	-0.049724	-0.015684	0.059594	0.79796	1	1	AD
Linnarsson_GSE76381_Human_Midbrain	OPC	15068	-0.053486	-0.017478	0.056592	0.82769	1	1	AD
Linnarsson_GSE76381_Human_Midbrain	RN	15068	-0.067154	-0.018941	0.070054	0.83112	1	1	AD
Linnarsson_GSE76381_Human_Midbrain	NbM	15068	-0.094067	-0.027297	0.085099	0.86549	1	1	AD
Linnarsson_GSE76381_Human_Midbrain	ProgM	15068	-0.078115	-0.026018	0.066195	0.88101	1	1	AD
Linnarsson_GSE76381_Human_Midbrain	NProg	15068	-0.11377	-0.029544	0.091195	0.89389	1	1	AD
Linnarsson_GSE76381_Human_Midbrain	ProgFPL	15068	-0.090643	-0.036747	0.049402	0.96672	1	1	AD
Linnarsson_GSE76381_Human_Midbrain	Endo	14831	0.042364	0.01607	0.033859	0.10544	1	1	ALS
Linnarsson_GSE76381_Human_Midbrain	DA1	14831	0.051171	0.017457	0.051417	0.15983	1	1	ALS
Linnarsson_GSE76381_Human_Midbrain	Rgl1	14831	0.047164	0.015977	0.062243	0.22431	1	1	ALS
Linnarsson_GSE76381_Human_Midbrain	NbGaba	14831	0.035839	0.009923	0.049985	0.2367	1	1	ALS
Linnarsson_GSE76381_Human_Midbrain	Gaba	14831	0.039702	0.009969	0.058292	0.24791	1	1	ALS
Linnarsson_GSE76381_Human_Midbrain	Peric	14831	0.022971	0.0079306	0.040624	0.28588	1	1	ALS
Linnarsson_GSE76381_Human_Midbrain	Rgl2a	14831	0.011907	0.0043893	0.057145	0.41747	1	1	ALS
Linnarsson_GSE76381_Human_Midbrain	DA2	14831	0.0074305	0.002153	0.061524	0.45194	1	1	ALS
Linnarsson_GSE76381_Human_Midbrain	Rgl3	14831	-0.0040892	-0.0015522	0.046603	0.53496	1	1	ALS
Linnarsson_GSE76381_Human_Midbrain	ProgFPL	14831	-0.0048047	-0.00195	0.049851	0.53839	1	1	ALS
Linnarsson_GSE76381_Human_Midbrain	OMTN	14831	-0.018971	-0.0071308	0.067695	0.61035	1	1	ALS
Linnarsson_GSE76381_Human_Midbrain	Rgl2c	14831	-0.017092	-0.0059595	0.053635	0.62501	1	1	ALS
Linnarsson_GSE76381_Human_Midbrain	RN	14831	-0.025719	-0.007271	0.070433	0.6425	1	1	ALS
Linnarsson_GSE76381_Human_Midbrain	OPC	14831	-0.021542	-0.0070449	0.056673	0.64806	1	1	ALS
Linnarsson_GSE76381_Human_Midbrain	ProgM	14831	-0.027061	-0.0090268	0.067764	0.65518	1	1	ALS
Linnarsson_GSE76381_Human_Midbrain	Mgl	14831	-0.017758	-0.0054792	0.039871	0.67198	1	1	ALS
Linnarsson_GSE76381_Human_Midbrain	Rgl2b	14831	-0.033988	-0.0095247	0.075382	0.67396	1	1	ALS
Linnarsson_GSE76381_Human_Midbrain	Sert	14831	-0.017719	-0.0074924	0.035335	0.69197	1	1	ALS
Linnarsson_GSE76381_Human_Midbrain	NbML1	14831	-0.064664	-0.020113	0.0786	0.79465	1	1	ALS
Linnarsson_GSE76381_Human_Midbrain	NbM	14831	-0.071831	-0.020893	0.084992	0.80098	1	1	ALS
Linnarsson_GSE76381_Human_Midbrain	NbML5	14831	-0.069817	-0.018173	0.076938	0.81791	1	1	ALS
Linnarsson_GSE76381_Human_Midbrain	ProgBP	14831	-0.071966	-0.021954	0.073519	0.83617	1	1	ALS
Linnarsson_GSE76381_Human_Midbrain	ProgFPM	14831	-0.063216	-0.019963	0.060879	0.85045	1	1	ALS
Linnarsson_GSE76381_Human_Midbrain	DA0	14831	-0.11514	-0.027513	0.082716	0.91802	1	1	ALS
Linnarsson_GSE76381_Human_Midbrain	NProg	14831	-0.14576	-0.037907	0.092647	0.94216	1	1	ALS
Linnarsson_GSE76381_Human_Midbrain	Endo	14892	0.051956	0.01969	0.032384	0.054324	1	1	LBD
Linnarsson_GSE76381_Human_Midbrain	NbML1	14892	0.089413	0.027795	0.074821	0.11605	1	1	LBD
Linnarsson_GSE76381_Human_Midbrain	DA1	14892	0.032317	0.011015	0.048416	0.25224	1	1	LBD
Linnarsson_GSE76381_Human_Midbrain	ProgFPL	14892	0.022503	0.0091463	0.047057	0.31626	1	1	LBD
Linnarsson_GSE76381_Human_Midbrain	Mgl	14892	0.017801	0.0054788	0.038156	0.32042	1	1	LBD
Linnarsson_GSE76381_Human_Midbrain	OMTN	14892	0.026888	0.010097	0.064625	0.33869	1	1	LBD
Linnarsson_GSE76381_Human_Midbrain	Peric	14892	0.015954	0.0055057	0.038996	0.34123	1	1	LBD
Linnarsson_GSE76381_Human_Midbrain	Gaba	14892	0.015311	0.0038398	0.054425	0.38923	1	1	LBD
Linnarsson_GSE76381_Human_Midbrain	Rgl2b	14892	0.018189	0.0051047	0.070929	0.39881	1	1	LBD
Linnarsson_GSE76381_Human_Midbrain	Rgl3	14892	0.011118	0.0042253	0.043908	0.40006	1	1	LBD
Linnarsson_GSE76381_Human_Midbrain	ProgFPM	14892	0.010224	0.0032358	0.056694	0.42845	1	1	LBD
Linnarsson_GSE76381_Human_Midbrain	OPC	14892	0.0061862	0.0020258	0.053527	0.454	1	1	LBD
Linnarsson_GSE76381_Human_Midbrain	NbGaba	14892	0.0027119	0.00074956	0.046625	0.47681	1	1	LBD
Linnarsson_GSE76381_Human_Midbrain	Rgl2a	14892	-0.0026268	-0.00096934	0.054103	0.51936	1	1	LBD
Linnarsson_GSE76381_Human_Midbrain	ProgM	14892	-0.015515	-0.0051793	0.062708	0.59771	1	1	LBD
Linnarsson_GSE76381_Human_Midbrain	Sert	14892	-0.0082296	-0.0034794	0.033078	0.59824	1	1	LBD
Linnarsson_GSE76381_Human_Midbrain	NbML5	14892	-0.02345	-0.0060962	0.072167	0.62738	1	1	LBD
Linnarsson_GSE76381_Human_Midbrain	RN	14892	-0.029556	-0.0083518	0.067608	0.669	1	1	LBD
Linnarsson_GSE76381_Human_Midbrain	NbM	14892	-0.035142	-0.010221	0.080269	0.66923	1	1	LBD
Linnarsson_GSE76381_Human_Midbrain	ProgBP	14892	-0.037936	-0.011593	0.068361	0.71053	1	1	LBD
Linnarsson_GSE76381_Human_Midbrain	DA0	14892	-0.045988	-0.010977	0.078392	0.72127	1	1	LBD
Linnarsson_GSE76381_Human_Midbrain	DA2	14892	-0.040276	-0.011656	0.05854	0.75427	1	1	LBD
Linnarsson_GSE76381_Human_Midbrain	NProg	14892	-0.072355	-0.018836	0.085942	0.80007	1	1	LBD
Linnarsson_GSE76381_Human_Midbrain	Rgl1	14892	-0.08569	-0.029049	0.059093	0.92647	1	1	LBD
Linnarsson_GSE76381_Human_Midbrain	Rgl2c	14892	-0.080628	-0.028146	0.050558	0.94461	1	1	LBD
Linnarsson_GSE76381_Human_Midbrain	NbGaba	15025	0.10557	0.029174	0.048702	0.015103	0.377575	1	PD
Linnarsson_GSE76381_Human_Midbrain	NbML1	15025	0.12382	0.038454	0.078872	0.058228	1	1	PD
Linnarsson_GSE76381_Human_Midbrain	Gaba	15025	0.0735	0.018426	0.056507	0.096688	1	1	PD
Linnarsson_GSE76381_Human_Midbrain	Sert	15025	0.041406	0.017484	0.03455	0.11538	1	1	PD
Linnarsson_GSE76381_Human_Midbrain	OMTN	15025	0.07422	0.027869	0.066927	0.13373	1	1	PD
Linnarsson_GSE76381_Human_Midbrain	DA1	15025	0.047964	0.016336	0.050797	0.17254	1	1	PD
Linnarsson_GSE76381_Human_Midbrain	NbML5	15025	0.065427	0.016999	0.075056	0.19169	1	1	PD
Linnarsson_GSE76381_Human_Midbrain	DA0	15025	0.053653	0.012802	0.081611	0.25546	1	1	PD
Linnarsson_GSE76381_Human_Midbrain	Rgl3	15025	0.023025	0.0087396	0.045823	0.30767	1	1	PD
Linnarsson_GSE76381_Human_Midbrain	DA2	15025	0.027053	0.0078238	0.061103	0.32898	1	1	PD
Linnarsson_GSE76381_Human_Midbrain	Mgl	15025	0.0065234	0.0020099	0.03905	0.43367	1	1	PD
Linnarsson_GSE76381_Human_Midbrain	Rgl1	15025	0.001256	0.00042549	0.061288	0.49183	1	1	PD
Linnarsson_GSE76381_Human_Midbrain	Rgl2b	15025	-0.01604	-0.0044972	0.073464	0.58641	1	1	PD
Linnarsson_GSE76381_Human_Midbrain	Peric	15025	-0.01364	-0.0047006	0.040558	0.63168	1	1	PD
Linnarsson_GSE76381_Human_Midbrain	OPC	15025	-0.020852	-0.006822	0.055611	0.64615	1	1	PD
Linnarsson_GSE76381_Human_Midbrain	RN	15025	-0.046137	-0.013031	0.069996	0.74509	1	1	PD
Linnarsson_GSE76381_Human_Midbrain	ProgM	15025	-0.057073	-0.019036	0.06614	0.8059	1	1	PD
Linnarsson_GSE76381_Human_Midbrain	Rgl2a	15025	-0.059072	-0.021772	0.056422	0.85243	1	1	PD
Linnarsson_GSE76381_Human_Midbrain	Rgl2c	15025	-0.060873	-0.021221	0.053348	0.87307	1	1	PD
Linnarsson_GSE76381_Human_Midbrain	Endo	15025	-0.038703	-0.014649	0.033916	0.87309	1	1	PD
Linnarsson_GSE76381_Human_Midbrain	ProgFPM	15025	-0.091169	-0.028798	0.059346	0.93775	1	1	PD
Linnarsson_GSE76381_Human_Midbrain	NbM	15025	-0.14011	-0.040701	0.083636	0.95305	1	1	PD
Linnarsson_GSE76381_Human_Midbrain	ProgFPL	15025	-0.091543	-0.037161	0.049126	0.96879	1	1	PD
Linnarsson_GSE76381_Human_Midbrain	ProgBP	15025	-0.19362	-0.059078	0.072127	0.99636	1	1	PD
Linnarsson_GSE76381_Human_Midbrain	NProg	15025	-0.24858	-0.064636	0.091084	0.99682	1	1	PD
PBMC_10x_68k	Dendritic	18248	0.20303	0.029803	0.12086	0.046508	0.511588	1	CF
PBMC_10x_68k	CD14+_Monocyte	18248	0.20197	0.020184	0.15788	0.1004	1	1	CF
PBMC_10x_68k	CD19+_B	18248	0.16547	0.016854	0.2152	0.22098	1	1	CF
PBMC_10x_68k	CD4+_T_Helper2	18248	-0.012419	-0.0014902	0.30521	0.51623	1	1	CF
PBMC_10x_68k	CD56+_NK	18248	-0.073222	-0.0072439	0.20279	0.64097	1	1	CF
PBMC_10x_68k	CD34+	18248	-0.10453	-0.010371	0.11707	0.81403	1	1	CF
PBMC_10x_68k	CD4+.CD45RO+_Memory	18248	-0.32804	-0.039576	0.25475	0.90107	1	1	CF
PBMC_10x_68k	CD8+_Cytotoxic_T	18248	-0.40209	-0.043196	0.27023	0.93161	1	1	CF
PBMC_10x_68k	CD4+.CD25_T_Reg	18248	-0.38797	-0.045384	0.25852	0.93328	1	1	CF
PBMC_10x_68k	CD8+.CD45RA+_Naive_Cytotoxic	18248	-0.36567	-0.039522	0.2179	0.95334	1	1	CF
PBMC_10x_68k	CD4+.CD45RA+.CD25._Naive_T	18248	-0.41316	-0.046842	0.2166	0.97176	1	1	CF
PBMC_10x_68k	CD56+_NK	19064	0.15183	0.015318	0.19789	0.22147	1	1	AD
PBMC_10x_68k	Dendritic	19064	0.077914	0.011649	0.11542	0.24984	1	1	AD
PBMC_10x_68k	CD14+_Monocyte	19064	0.097527	0.0099548	0.14818	0.25521	1	1	AD
PBMC_10x_68k	CD4+_T_Helper2	19064	0.1105	0.013474	0.28572	0.34947	1	1	AD
PBMC_10x_68k	CD34+	19064	0.0039236	0.00039928	0.10966	0.48573	1	1	AD
PBMC_10x_68k	CD19+_B	19064	-0.028221	-0.0029399	0.2072	0.55417	1	1	AD
PBMC_10x_68k	CD4+.CD45RO+_Memory	19064	-0.11938	-0.014603	0.23868	0.69151	1	1	AD
PBMC_10x_68k	CD4+.CD25_T_Reg	19064	-0.14868	-0.017641	0.24541	0.7277	1	1	AD
PBMC_10x_68k	CD8+_Cytotoxic_T	19064	-0.19216	-0.020981	0.25621	0.77338	1	1	AD
PBMC_10x_68k	CD8+.CD45RA+_Naive_Cytotoxic	19064	-0.32548	-0.035697	0.20913	0.94018	1	1	AD
PBMC_10x_68k	CD4+.CD45RA+.CD25._Naive_T	19064	-0.33409	-0.038434	0.20772	0.94611	1	1	AD
PBMC_10x_68k	CD4+_T_Helper2	18553	0.36079	0.044254	0.29518	0.11081	1	1	ALS
PBMC_10x_68k	CD4+.CD45RO+_Memory	18553	0.26222	0.032335	0.24083	0.13812	1	1	ALS
PBMC_10x_68k	CD56+_NK	18553	0.20855	0.021109	0.19421	0.14146	1	1	ALS
PBMC_10x_68k	CD8+.CD45RA+_Naive_Cytotoxic	18553	0.22824	0.02525	0.21409	0.1432	1	1	ALS
PBMC_10x_68k	CD4+.CD25_T_Reg	18553	0.2606	0.031169	0.25177	0.15032	1	1	ALS
PBMC_10x_68k	CD4+.CD45RA+.CD25._Naive_T	18553	0.2124	0.02465	0.21318	0.15955	1	1	ALS
PBMC_10x_68k	CD8+_Cytotoxic_T	18553	0.17348	0.019073	0.26209	0.25401	1	1	ALS
PBMC_10x_68k	CD34+	18553	0.068642	0.0069585	0.11402	0.27358	1	1	ALS
PBMC_10x_68k	Dendritic	18553	0.019151	0.0028617	0.11858	0.43585	1	1	ALS
PBMC_10x_68k	CD19+_B	18553	-0.016308	-0.0017011	0.21431	0.53033	1	1	ALS
PBMC_10x_68k	CD14+_Monocyte	18553	-0.14678	-0.014947	0.15298	0.83134	1	1	ALS
PBMC_10x_68k	CD34+	18656	0.14376	0.014429	0.10947	0.094562	1	1	LBD
PBMC_10x_68k	CD56+_NK	18656	0.22293	0.022239	0.19503	0.12651	1	1	LBD
PBMC_10x_68k	CD14+_Monocyte	18656	0.13579	0.013669	0.14653	0.17705	1	1	LBD
PBMC_10x_68k	CD8+_Cytotoxic_T	18656	0.026347	0.0028423	0.25696	0.45917	1	1	LBD
PBMC_10x_68k	CD8+.CD45RA+_Naive_Cytotoxic	18656	0.01619	0.0017562	0.206	0.46868	1	1	LBD
PBMC_10x_68k	CD19+_B	18656	0.013081	0.0013392	0.19748	0.47359	1	1	LBD
PBMC_10x_68k	Dendritic	18656	-0.0082433	-0.0012182	0.11411	0.52879	1	1	LBD
PBMC_10x_68k	CD4+.CD25_T_Reg	18656	-0.021931	-0.0025734	0.2436	0.53587	1	1	LBD
PBMC_10x_68k	CD4+.CD45RO+_Memory	18656	-0.096332	-0.011658	0.2405	0.65562	1	1	LBD
PBMC_10x_68k	CD4+.CD45RA+.CD25._Naive_T	18656	-0.089084	-0.010137	0.20404	0.6688	1	1	LBD
PBMC_10x_68k	CD4+_T_Helper2	18656	-0.20849	-0.02512	0.27352	0.77704	1	1	LBD
PBMC_10x_68k	CD34+	18911	0.11255	0.01152	0.11072	0.15469	1	1	PD
PBMC_10x_68k	Dendritic	18911	0.064806	0.0097432	0.11457	0.28581	1	1	PD
PBMC_10x_68k	CD19+_B	18911	0.01866	0.0019554	0.20296	0.46337	1	1	PD
PBMC_10x_68k	CD4+_T_Helper2	18911	0.012506	0.0015337	0.27941	0.48215	1	1	PD
PBMC_10x_68k	CD14+_Monocyte	18911	-0.01369	-0.0014054	0.14708	0.53708	1	1	PD
PBMC_10x_68k	CD8+.CD45RA+_Naive_Cytotoxic	18911	-0.2792	-0.03081	0.20354	0.91491	1	1	PD
PBMC_10x_68k	CD56+_NK	18911	-0.26835	-0.027234	0.19202	0.91887	1	1	PD
PBMC_10x_68k	CD4+.CD45RA+.CD25._Naive_T	18911	-0.30179	-0.034933	0.20114	0.93323	1	1	PD
PBMC_10x_68k	CD4+.CD25_T_Reg	18911	-0.48766	-0.058212	0.23676	0.98028	1	1	PD
PBMC_10x_68k	CD8+_Cytotoxic_T	18911	-0.60921	-0.066922	0.24802	0.99298	1	1	PD
PBMC_10x_68k	CD4+.CD45RO+_Memory	18911	-0.61641	-0.075866	0.2328	0.99595	1	1	PD
PsychENCODE_Adult	Microglia	13514	0.70081	0.083487	0.17389	2.8e-05	0.00070055	0.00549231	CF
PsychENCODE_Adult	Oligo	13514	0.28898	0.026626	0.13333	0.01511	0.37775	1	CF
PsychENCODE_Adult	Ex2	13514	0.15905	0.058399	0.085276	0.031092	0.7773	1	CF
PsychENCODE_Adult	Ex1	13514	0.15673	0.04279	0.1018	0.061847	1	1	CF
PsychENCODE_Adult	Ex3e	13514	0.15946	0.036202	0.1076	0.069183	1	1	CF
PsychENCODE_Adult	Ex8	13514	0.081608	0.023919	0.080464	0.15525	1	1	CF
PsychENCODE_Adult	Ex5b	13514	0.074768	0.024691	0.099112	0.22532	1	1	CF
PsychENCODE_Adult	Astro	13514	0.054251	0.0070485	0.093751	0.28141	1	1	CF
PsychENCODE_Adult	Ex9	13514	0.026591	0.0053385	0.059989	0.32879	1	1	CF
PsychENCODE_Adult	Ex4	13514	0.025871	0.0055028	0.12949	0.42082	1	1	CF
PsychENCODE_Adult	OPC	13514	0.0016411	0.00023637	0.12254	0.49466	1	1	CF
PsychENCODE_Adult	Endo	13514	-0.0054047	-0.0010288	0.057578	0.53739	1	1	CF
PsychENCODE_Adult	Per	13514	-0.039575	-0.0024563	0.19436	0.58067	1	1	CF
PsychENCODE_Adult	Ex6b	13514	-0.047793	-0.012202	0.10341	0.67801	1	1	CF
PsychENCODE_Adult	Ex6a	13514	-0.056504	-0.014386	0.087156	0.7416	1	1	CF
PsychENCODE_Adult	In1a	13514	-0.089842	-0.017736	0.12288	0.76765	1	1	CF
PsychENCODE_Adult	In4b	13514	-0.089754	-0.019723	0.10483	0.80405	1	1	CF
PsychENCODE_Adult	In8	13514	-0.15773	-0.02761	0.14988	0.85369	1	1	CF
PsychENCODE_Adult	In1c	13514	-0.18061	-0.030104	0.14221	0.89794	1	1	CF
PsychENCODE_Adult	In7	13514	-0.16199	-0.030633	0.12541	0.90175	1	1	CF
PsychENCODE_Adult	In1b	13514	-0.25019	-0.047823	0.14417	0.95865	1	1	CF
PsychENCODE_Adult	In3	13514	-0.2886	-0.051408	0.14814	0.97429	1	1	CF
PsychENCODE_Adult	In4a	13514	-0.27223	-0.047024	0.12569	0.98483	1	1	CF
PsychENCODE_Adult	In6a	13514	-0.24228	-0.045683	0.11007	0.98613	1	1	CF
PsychENCODE_Adult	In6b	13514	-0.26059	-0.058137	0.10745	0.99234	1	1	CF
PsychENCODE_Adult	Microglia	13842	0.78139	0.09261	0.17002	2.17e-06	5.44e-05	0.000426143	AD
PsychENCODE_Adult	Ex2	13842	0.17293	0.063072	0.085673	0.021779	0.544475	1	AD
PsychENCODE_Adult	Ex1	13842	0.16466	0.044624	0.10203	0.05329	1	1	AD
PsychENCODE_Adult	Oligo	13842	0.21097	0.019348	0.13078	0.053369	1	1	AD
PsychENCODE_Adult	Astro	13842	0.12633	0.016319	0.093547	0.088443	1	1	AD
PsychENCODE_Adult	Endo	13842	0.043733	0.0083569	0.057678	0.22417	1	1	AD
PsychENCODE_Adult	In4b	13842	0.05206	0.011362	0.10455	0.30927	1	1	AD
PsychENCODE_Adult	Ex8	13842	0.032932	0.009593	0.080832	0.34186	1	1	AD
PsychENCODE_Adult	In8	13842	0.022139	0.0038464	0.14988	0.44129	1	1	AD
PsychENCODE_Adult	In4a	13842	-0.0044733	-0.00076585	0.12569	0.51419	1	1	AD
PsychENCODE_Adult	OPC	13842	-0.0064533	-0.00092216	0.12354	0.52083	1	1	AD
PsychENCODE_Adult	In1a	13842	-0.0074176	-0.0014535	0.12279	0.52408	1	1	AD
PsychENCODE_Adult	Ex5b	13842	-0.006506	-0.002135	0.098902	0.52622	1	1	AD
PsychENCODE_Adult	In7	13842	-0.016511	-0.0030981	0.12567	0.55226	1	1	AD
PsychENCODE_Adult	Ex4	13842	-0.020256	-0.0042798	0.12998	0.56192	1	1	AD
PsychENCODE_Adult	Ex3e	13842	-0.01868	-0.0042234	0.10649	0.56962	1	1	AD
PsychENCODE_Adult	Ex6b	13842	-0.021156	-0.0053637	0.10357	0.58092	1	1	AD
PsychENCODE_Adult	Per	13842	-0.067394	-0.0041578	0.19578	0.63466	1	1	AD
PsychENCODE_Adult	In6b	13842	-0.078582	-0.017428	0.10737	0.76788	1	1	AD
PsychENCODE_Adult	In6a	13842	-0.090386	-0.016932	0.11003	0.79429	1	1	AD
PsychENCODE_Adult	Ex9	13842	-0.049735	-0.0099822	0.059534	0.79824	1	1	AD
PsychENCODE_Adult	Ex6a	13842	-0.10662	-0.026971	0.087232	0.88918	1	1	AD
PsychENCODE_Adult	In1b	13842	-0.19856	-0.037683	0.14339	0.91693	1	1	AD
PsychENCODE_Adult	In1c	13842	-0.19973	-0.033078	0.1438	0.91755	1	1	AD
PsychENCODE_Adult	In3	13842	-0.43251	-0.076567	0.14825	0.99823	1	1	AD
PsychENCODE_Adult	In4b	13660	0.14984	0.032898	0.10358	0.074011	1	1	ALS
PsychENCODE_Adult	Ex3e	13660	0.12933	0.029382	0.10648	0.11227	1	1	ALS
PsychENCODE_Adult	Ex2	13660	0.081275	0.029809	0.084559	0.16824	1	1	ALS
PsychENCODE_Adult	Ex1	13660	0.092197	0.025132	0.10072	0.18	1	1	ALS
PsychENCODE_Adult	Ex6a	13660	0.078915	0.020083	0.086529	0.18089	1	1	ALS
PsychENCODE_Adult	In6b	13660	0.088187	0.019672	0.10602	0.20277	1	1	ALS
PsychENCODE_Adult	In3	13660	0.11844	0.021091	0.14636	0.20918	1	1	ALS
PsychENCODE_Adult	Ex9	13660	0.027894	0.0056146	0.059813	0.32049	1	1	ALS
PsychENCODE_Adult	Ex5b	13660	0.044198	0.014585	0.098101	0.32616	1	1	ALS
PsychENCODE_Adult	Endo	13660	0.011922	0.0022842	0.05654	0.4165	1	1	ALS
PsychENCODE_Adult	In1b	13660	0.015146	0.0028914	0.14265	0.45772	1	1	ALS
PsychENCODE_Adult	Per	13660	-0.00032094	-1.99e-05	0.19128	0.50067	1	1	ALS
PsychENCODE_Adult	In1a	13660	-0.0092956	-0.0018326	0.12166	0.53045	1	1	ALS
PsychENCODE_Adult	In6a	13660	-0.010765	-0.002028	0.10837	0.53957	1	1	ALS
PsychENCODE_Adult	In4a	13660	-0.015579	-0.0026846	0.12453	0.54978	1	1	ALS
PsychENCODE_Adult	Ex4	13660	-0.02843	-0.0060446	0.12833	0.58766	1	1	ALS
PsychENCODE_Adult	In7	13660	-0.032422	-0.0061214	0.12368	0.60339	1	1	ALS
PsychENCODE_Adult	Ex6b	13660	-0.031209	-0.0079603	0.10282	0.61926	1	1	ALS
PsychENCODE_Adult	In1c	13660	-0.046547	-0.0077531	0.14154	0.62887	1	1	ALS
PsychENCODE_Adult	Ex8	13660	-0.040278	-0.011801	0.079971	0.69274	1	1	ALS
PsychENCODE_Adult	OPC	13660	-0.070331	-0.010112	0.12192	0.71797	1	1	ALS
PsychENCODE_Adult	In8	13660	-0.11005	-0.019243	0.14819	0.77114	1	1	ALS
PsychENCODE_Adult	Astro	13660	-0.098546	-0.012814	0.092276	0.85722	1	1	ALS
PsychENCODE_Adult	Microglia	13660	-0.21434	-0.025549	0.17026	0.89595	1	1	ALS
PsychENCODE_Adult	Oligo	13660	-0.1855	-0.017115	0.13241	0.91938	1	1	ALS
PsychENCODE_Adult	Ex5b	13717	0.11539	0.037911	0.093666	0.109	1	1	LBD
PsychENCODE_Adult	In1a	13717	0.14162	0.027797	0.11511	0.10931	1	1	LBD
PsychENCODE_Adult	Astro	13717	0.083921	0.010863	0.087768	0.1695	1	1	LBD
PsychENCODE_Adult	Ex3e	13717	0.086154	0.019508	0.10068	0.19609	1	1	LBD
PsychENCODE_Adult	Ex2	13717	0.066813	0.024398	0.080894	0.20443	1	1	LBD
PsychENCODE_Adult	Oligo	13717	0.099052	0.0090688	0.12701	0.21773	1	1	LBD
PsychENCODE_Adult	Microglia	13717	0.085463	0.010134	0.16256	0.29954	1	1	LBD
PsychENCODE_Adult	Ex4	13717	0.053637	0.011346	0.12293	0.3313	1	1	LBD
PsychENCODE_Adult	Ex9	13717	0.024534	0.004934	0.056291	0.33148	1	1	LBD
PsychENCODE_Adult	OPC	13717	0.043837	0.0062742	0.11727	0.35427	1	1	LBD
PsychENCODE_Adult	Ex8	13717	0.024224	0.0070604	0.076201	0.37528	1	1	LBD
PsychENCODE_Adult	In1b	13717	0.035058	0.0066636	0.13604	0.39832	1	1	LBD
PsychENCODE_Adult	Ex6b	13717	0.023007	0.0058387	0.097469	0.4067	1	1	LBD
PsychENCODE_Adult	Ex1	13717	0.0040516	0.0011	0.096703	0.48329	1	1	LBD
PsychENCODE_Adult	Per	13717	0.0052854	0.0003265	0.18393	0.48854	1	1	LBD
PsychENCODE_Adult	Endo	13717	-0.0033172	-0.00063286	0.054773	0.52415	1	1	LBD
PsychENCODE_Adult	In6b	13717	-0.043527	-0.0096592	0.10147	0.66603	1	1	LBD
PsychENCODE_Adult	In4a	13717	-0.059751	-0.010259	0.11883	0.69246	1	1	LBD
PsychENCODE_Adult	In1c	13717	-0.10101	-0.016759	0.13934	0.76573	1	1	LBD
PsychENCODE_Adult	In3	13717	-0.10946	-0.019397	0.14098	0.78125	1	1	LBD
PsychENCODE_Adult	In6a	13717	-0.092543	-0.017363	0.10368	0.81395	1	1	LBD
PsychENCODE_Adult	Ex6a	13717	-0.073759	-0.018672	0.082423	0.81457	1	1	LBD
PsychENCODE_Adult	In8	13717	-0.13955	-0.024283	0.14126	0.83839	1	1	LBD
PsychENCODE_Adult	In7	13717	-0.13948	-0.026223	0.11817	0.88105	1	1	LBD
PsychENCODE_Adult	In4b	13717	-0.15018	-0.032828	0.098893	0.93555	1	1	LBD
PsychENCODE_Adult	Microglia	13813	0.40505	0.048046	0.16879	0.0082123	0.205308	1	PD
PsychENCODE_Adult	OPC	13813	0.23097	0.033038	0.12183	0.029007	0.725175	1	PD
PsychENCODE_Adult	Oligo	13813	0.22585	0.020735	0.1309	0.042247	1	1	PD
PsychENCODE_Adult	Ex2	13813	0.13776	0.050285	0.084505	0.051545	1	1	PD
PsychENCODE_Adult	Ex3e	13813	0.14515	0.032844	0.10541	0.084283	1	1	PD
PsychENCODE_Adult	Astro	13813	0.095994	0.012412	0.092408	0.14946	1	1	PD
PsychENCODE_Adult	Ex5b	13813	0.098	0.032187	0.097741	0.15802	1	1	PD
PsychENCODE_Adult	Ex6b	13813	0.08757	0.022222	0.10232	0.19606	1	1	PD
PsychENCODE_Adult	Ex1	13813	0.075608	0.02051	0.10068	0.22633	1	1	PD
PsychENCODE_Adult	Ex6a	13813	0.055085	0.013948	0.086048	0.26104	1	1	PD
PsychENCODE_Adult	In4b	13813	0.052889	0.011554	0.10337	0.30445	1	1	PD
PsychENCODE_Adult	Ex4	13813	0.061977	0.013108	0.12832	0.31455	1	1	PD
PsychENCODE_Adult	Ex8	13813	0.033134	0.0096606	0.079939	0.33926	1	1	PD
PsychENCODE_Adult	Ex9	13813	-0.00072013	-0.00014465	0.058642	0.5049	1	1	PD
PsychENCODE_Adult	In6b	13813	-0.051928	-0.011528	0.10574	0.68831	1	1	PD
PsychENCODE_Adult	Per	13813	-0.10116	-0.0062474	0.19191	0.70094	1	1	PD
PsychENCODE_Adult	In1a	13813	-0.092594	-0.018161	0.12046	0.77895	1	1	PD
PsychENCODE_Adult	In6a	13813	-0.11366	-0.021317	0.1079	0.85393	1	1	PD
PsychENCODE_Adult	Endo	13813	-0.060902	-0.011646	0.056509	0.85941	1	1	PD
PsychENCODE_Adult	In4a	13813	-0.15969	-0.027368	0.12485	0.89956	1	1	PD
PsychENCODE_Adult	In8	13813	-0.20728	-0.036047	0.14867	0.91837	1	1	PD
PsychENCODE_Adult	In1b	13813	-0.20347	-0.038648	0.14216	0.92381	1	1	PD
PsychENCODE_Adult	In7	13813	-0.26041	-0.048906	0.12454	0.98173	1	1	PD
PsychENCODE_Adult	In3	13813	-0.31969	-0.056643	0.146	0.98571	1	1	PD
PsychENCODE_Adult	In1c	13813	-0.31284	-0.051857	0.14207	0.98616	1	1	PD

### Sheet: Supplementary Table 9
Supplementary Table 9: Gene-set results. A) Gene-sets which are significant in one or more input traits or common factor analysis. Conditionally independent in bold. B) Gene-analysis results for gene in GO_bp:go_immune_response_regulating_cell_surface_receptor_signaling_pathway
A)
GeneSet	NGENES_CF	BETA_CF	SE_CF	P_CF	NGENES_AD	BETA_AD	SE_AD	P_AD	NGENES_ALS	BETA_ALS	SE_ALS	P_ALS	NGENES_LBD	BETA_LBD	SE_LBD	P_LBD	NGENES_PD	BETA_PD	SE_PD	P_PD
GO_bp:go_regulation_of_aspartic_type_endopeptidase_activity_involved_in_amyloid_precursor_protein_catabolic_process	10	2.2041	0.32124	3.54e-12	10	2.2664	0.33022	3.48e-12	10	0.090881	0.32626	0.3903	10	0.66904	0.30735	0.014756	10	0.34696	0.32969	0.14632
GO_bp:go_regulation_of_aspartic_type_peptidase_activity	12	1.8611	0.28944	6.55e-11	12	2.0815	0.2963	1.11e-12	12	-0.089185	0.29364	0.61933	12	0.65447	0.27687	0.00905	12	0.21966	0.29503	0.22828
GO_cc:go_neurofibrillary_tangle	5	3.1781	0.49554	7.31e-11	5	3.3963	0.50054	5.97e-12	5	-0.41149	0.49892	0.79524	5	1.0052	0.47211	0.016627	5	1.3661	0.49908	0.0031019
Curated_gene_sets:roversi_glioma_copy_number_up	96	0.69801	0.11309	3.45e-10	97	0.84134	0.11529	1.52e-13	97	-0.061815	0.11024	0.7125	97	0.2167	0.10515	0.019668	97	0.066784	0.11133	0.27429
GO_bp:go_regulation_of_amyloid_precursor_protein_catabolic_process	26	1.0056	0.1802	1.22e-08	28	1.0045	0.17218	2.75e-09	28	0.24748	0.18207	0.087046	27	0.1343	0.16564	0.20874	28	0.35081	0.17062	0.019892
GO_bp:go_positive_regulation_of_amyloid_precursor_protein_catabolic_process	15	1.4282	0.27034	6.43e-08	15	1.045	0.23548	4.58e-06	15	0.079611	0.26964	0.3839	15	0.058107	0.21617	0.39404	15	0.3071	0.22917	0.090127
GO_bp:go_positive_regulation_of_aspartic_type_peptidase_activity	9	1.7315	0.32859	6.93e-08	9	1.5109	0.33939	4.28e-06	9	0.032782	0.33442	0.46096	9	0.66519	0.31618	0.017705	9	0.11999	0.33983	0.36202
GO_bp:go_negative_regulation_of_amyloid_precursor_protein_catabolic_process	11	1.157	0.23805	5.92e-07	13	1.5317	0.24731	3.01e-10	13	0.026187	0.24247	0.457	12	0.55849	0.25103	0.013055	13	0.56178	0.25005	0.012338
GO_bp:go_regulation_of_amyloid_beta_formation	19	0.95512	0.20122	1.04e-06	21	1.0138	0.18884	4.02e-08	21	0.057129	0.203	0.38919	20	0.1375	0.18282	0.226	21	0.44187	0.18698	0.0090643
GO_bp:go_amyloid_precursor_protein_catabolic_process	36	0.70396	0.14894	1.15e-06	38	0.88858	0.14587	5.71e-10	38	0.21402	0.15099	0.078184	37	0.098447	0.13754	0.23706	38	0.28757	0.14194	0.021391
GO_bp:go_immune_response_regulating_cell_surface_receptor_signaling_pathway	354	0.22372	0.049342	2.91e-06	378	0.14418	0.045899	0.00084235	369	0.00053903	0.048193	0.49554	369	0.1153	0.044602	0.0048704	378	0.04565	0.045503	0.15788
GO_bp:go_amyloid_precursor_protein_metabolic_process	51	0.49647	0.12058	1.93e-05	53	0.71726	0.12131	1.72e-09	53	0.09831	0.12472	0.21529	52	0.065528	0.1117	0.27873	53	0.28662	0.11798	0.0075661
GO_bp:go_amyloid_beta_metabolic_process	38	0.58371	0.14198	1.98e-05	40	0.71941	0.1406	1.57e-07	40	0.17474	0.14273	0.11045	39	0.081691	0.13036	0.26545	40	0.16618	0.13704	0.11265
GO_bp:go_amyloid_beta_formation	25	0.66892	0.17044	4.36e-05	27	0.9018	0.16553	2.58e-08	27	0.069771	0.17258	0.343	26	0.12915	0.15219	0.19806	27	0.31975	0.15976	0.022678
GO_bp:go_receptor_mediated_endocytosis	272	0.20129	0.052803	6.92e-05	285	0.25997	0.053123	4.99e-07	278	-0.042404	0.051821	0.79339	282	0.051385	0.050418	0.15407	283	0.10251	0.051477	0.023227
GO_bp:go_immune_response_inhibiting_signal_transduction	7	1.359	0.3734	0.00013696	8	1.6333	0.33575	5.79e-07	7	-0.16115	0.36487	0.67063	8	-0.31981	0.30859	0.84998	8	0.21544	0.31295	0.2456
GO_bp:go_negative_regulation_of_metalloendopeptidase_activity	4	1.7807	0.52912	0.00038316	4	2.9292	0.52631	1.33e-08	4	-0.24822	0.52867	0.68065	4	0.97716	0.5014	0.025663	4	0.45741	0.52753	0.19296
GO_bp:go_phospholipid_efflux	11	0.86494	0.26512	0.00055332	12	1.4425	0.30043	7.94e-07	12	-0.014516	0.3095	0.5187	12	0.31702	0.28266	0.13103	12	0.10518	0.29261	0.35963
GO_mf:go_tau_protein_binding	41	0.43121	0.13742	0.00085247	44	0.71829	0.13091	2.07e-08	43	0.054317	0.13932	0.34832	43	0.03354	0.11795	0.38807	44	0.35767	0.12565	0.0022116
GO_bp:go_vesicle_uncoating	7	1.1777	0.38352	0.0010688	7	0.26264	0.31238	0.20024	7	0.3626	0.31832	0.12734	7	0.18272	0.29788	0.26981	7	1.4958	0.32676	2.37e-06
GO_bp:go_regulation_of_amyloid_fibril_formation	7	1.2214	0.39891	0.001102	8	2.0333	0.37083	2.12e-08	8	0.158	0.33804	0.32011	8	0.287	0.30252	0.1714	8	0.47968	0.35403	0.087732
GO_bp:go_synaptic_vesicle_uncoating	5	1.2416	0.44144	0.0024605	5	0.12215	0.33222	0.35657	5	0.26896	0.34739	0.2194	5	0.42601	0.32748	0.096659	5	1.6985	0.35248	7.28e-07
GO_bp:go_negative_regulation_of_metallopeptidase_activity	5	1.3689	0.51253	0.0037868	5	2.401	0.47105	1.74e-07	5	-0.12276	0.51196	0.59475	5	0.48623	0.44908	0.13947	5	0.24274	0.47258	0.30375
GO_bp:go_amyloid_fibril_formation	14	0.44593	0.26879	0.048567	15	1.2536	0.26589	1.22e-06	15	-0.27917	0.2519	0.86611	15	-0.048508	0.22206	0.58646	15	0.052626	0.25719	0.41893
GO_bp:go_cellular_response_to_nitrosative_stress	6	0.18864	0.30107	0.26547	6	-0.2633	0.34389	0.77805	6	0.65533	0.47722	0.084853	6	-0.070949	0.46141	0.5611	6	2.0075	0.37761	5.36e-08
GO_mf:go_cuprous_ion_binding	5	0.247	0.41645	0.27656	5	-0.5195	0.42981	0.8866	5	0.11865	0.42304	0.38956	5	0.55311	0.38426	0.075023	5	2.5061	0.51995	7.24e-07
B)
GO_bp:go_immune_response_regulating_cell_surface_receptor_signaling_pathway
ENSG	Symbol	CF_P	AD_P	ALS_P	LBD_P	PD_P
ENSG00000130202	PVRL2	1.83e-13	1.45e-14	0.40557	4.21e-10	0.88736
ENSG00000104856	RELB	6.1e-11	5e-10	0.88927	0.0060596	0.45405
ENSG00000165916	PSMC3	2.3e-07	1.32e-09	0.026237	0.14569	0.046149
ENSG00000179344	HLA-DQB1	3.68e-07	4.41e-05	0.00042479	0.15374	0.046244
ENSG00000149534	MS4A2	1.73e-06	7.55e-15	0.58627	0.55507	0.91424
ENSG00000204463	BAG6	1.47e-05	1.26e-05	4.98e-08	0.46997	0.84683
ENSG00000204287	HLA-DRA	1.85e-05	5.38e-06	0.14896	0.51354	0.078962
ENSG00000076662	ICAM3	2.41e-05	0.0038033	0.0027264	0.0083563	0.79271
ENSG00000204290	BTNL2	2.84e-05	0.00029512	0.0042669	0.09774	0.099231
ENSG00000168918	INPP5D	0.00010049	6.54e-05	0.99085	0.052364	0.86683
ENSG00000177455	CD19	0.0002857	0.032373	0.0061649	0.2315	0.0065353
ENSG00000197943	PLCG2	0.00031287	5.29e-05	0.70344	0.017923	0.32162
ENSG00000131042	LILRB2	0.00040648	0.0034623	0.69169	0.17098	0.60306
ENSG00000232629	HLA-DQB2	0.00041087	0.078478	0.00015359	0.47899	0.077208
ENSG00000158869	FCER1G	0.00048992	1.3e-05	0.75018	0.54714	0.074947
ENSG00000205277	MUC12	0.00063613	0.016481	0.07859	0.29381	0.32843
ENSG00000107679	PLEKHA1	0.00080223	6.89e-05	0.9054	0.68206	0.039049
ENSG00000104972	LILRB1	0.0012602	0.013158	0.059213	0.055877	0.94143
ENSG00000203710	CR1	0.0015552	1.59e-10	0.69496	0.77766	0.46657
ENSG00000103653	CSK	0.0015902	0.014553	0.47017	0.12496	0.36782
ENSG00000105287	PRKD2	0.0018187	6.93e-05	0.54547	0.36246	0.72766
ENSG00000239998	LILRA2	0.0018191	0.054742	0.089956	0.028983	0.74973
ENSG00000100784	RPS6KA5	0.0018963	0.010569	0.75893	0.38595	0.10037
ENSG00000237541	HLA-DQA2	0.0033165	0.1527	1.31e-05	0.56457	0.022325
ENSG00000100519	PSMC6	0.0045202	0.00035763	0.59317	0.53498	0.56398
ENSG00000092820	EZR	0.0052545	0.085364	0.53923	0.016609	0.55089
ENSG00000131981	LGALS3	0.0054205	0.14148	0.2133	0.044652	0.0074433
ENSG00000081189	MEF2C	0.005941	0.0952	2.49e-07	0.74135	0.36731
ENSG00000213658	LAT	0.0060455	0.034851	0.019309	0.20413	0.008562
ENSG00000102882	MAPK3	0.0061005	0.29365	0.8857	0.019922	0.40772
ENSG00000160691	SHC1	0.0063089	0.071155	0.7621	0.17941	0.0077794
ENSG00000108344	PSMD3	0.0070153	0.041642	0.050959	0.87604	0.070461
ENSG00000167851	CD300A	0.0071336	0.45031	0.026563	0.014905	0.83559
ENSG00000158092	NCK1	0.0080985	0.030639	0.86666	0.121	0.15324
ENSG00000171049	FPR2	0.0085934	0.082648	0.010116	0.83958	0.38734
ENSG00000171051	FPR1	0.0087151	0.11584	0.02548	0.12224	0.48682
ENSG00000213672	NCKIPSD	0.008958	0.04742	0.3167	0.28384	0.20798
ENSG00000184588	PDE4B	0.0095751	0.0094958	0.43698	0.27801	0.59216
ENSG00000169876	MUC17	0.009829	0.14194	0.14516	0.50703	0.61703
ENSG00000241685	ARPC1A	0.01002	0.0050005	0.076275	0.81822	0.27119
ENSG00000068878	PSME4	0.010218	0.017431	0.19495	0.045273	0.26214
ENSG00000160999	SH2B2	0.011248	0.29802	0.37195	0.0022446	0.5733
ENSG00000101082	SLA2	0.011543	0.0072502	0.80152	0.84391	0.50075
ENSG00000004468	CD38	0.012173	0.00096874	0.1497	0.075651	0.00039619
ENSG00000110031	LPXN	0.013451	0.12911	0.01437	0.05104	0.0045164
ENSG00000118046	STK11	0.014577	0.67678	0.54229	0.78099	0.23102
ENSG00000256660	CLEC12B	0.015425	0.022507	0.34098	0.42716	0.096322
ENSG00000100030	MAPK1	0.016103	0.13096	0.094568	0.26998	0.0092227
ENSG00000130429	ARPC1B	0.016835	0.0064269	0.14682	0.8899	0.24408
ENSG00000185499	MUC1	0.017717	0.38235	0.090524	0.3981	0.048524
ENSG00000126067	PSMB2	0.018302	0.02269	0.87631	0.23352	0.12678
ENSG00000157404	KIT	0.018877	0.11921	0.00064642	0.80283	0.052519
ENSG00000136238	RAC1	0.023456	0.011549	0.1082	0.33693	0.32926
ENSG00000051382	PIK3CB	0.024573	0.014177	0.99456	0.21995	0.45121
ENSG00000213413	PVRIG	0.025098	0.00021314	0.034904	0.62007	0.86543
ENSG00000181143	MUC16	0.026363	0.0091538	0.0024661	0.05187	0.80452
ENSG00000204264	PSMB8	0.0288	0.37603	0.002405	0.021043	0.7364
ENSG00000115904	SOS1	0.028958	0.14252	0.39436	0.17376	0.94049
ENSG00000175866	BAIAP2	0.029784	0.13627	0.0049597	0.51897	0.83944
ENSG00000013275	PSMC4	0.031488	0.35133	0.013247	0.7066	0.291
ENSG00000187796	CARD9	0.034197	0.089862	0.041479	0.3328	0.076258
ENSG00000172551	MUCL1	0.038646	0.038984	0.56386	0.46138	0.78407
ENSG00000165025	SYK	0.041399	0.19037	0.19484	0.33655	0.42709
ENSG00000108671	PSMD11	0.043781	0.33847	0.0039044	0.61523	0.7876
ENSG00000185627	PSMD13	0.045467	0.20398	0.12814	0.14332	0.58166
ENSG00000239961	LILRA4	0.047767	0.064227	0.99045	0.5346	0.13872
ENSG00000135341	MAP3K7	0.047858	0.43019	0.41076	0.059754	0.64818
ENSG00000100393	EP300	0.048083	0.0038976	0.53198	0.61851	0.078381
ENSG00000149177	PTPRJ	0.048718	0.015887	0.60756	0.36141	0.42619
ENSG00000035720	STAP1	0.050135	0.016356	0.77967	0.81491	0.36187
ENSG00000050748	MAPK9	0.054072	0.035316	0.26197	0.41174	0.18391
ENSG00000186818	LILRB4	0.055321	0.022944	0.01589	0.22771	0.37591
ENSG00000081237	PTPRC	0.056047	0.11378	0.72162	0.13089	0.31375
ENSG00000117322	CR2	0.061783	0.0038523	0.77875	0.17048	0.58751
ENSG00000213047	DENND1B	0.064253	0.72113	0.037171	0.14882	0.88852
ENSG00000174775	HRAS	0.065272	0.93553	0.5127	0.0010221	0.85568
ENSG00000196092	PAX5	0.065716	0.36254	0.91039	0.17527	0.42946
ENSG00000080815	PSEN1	0.068901	0.012915	0.29673	0.51483	0.50554
ENSG00000131196	NFATC1	0.070767	0.16503	0.80685	0.38586	0.75796
ENSG00000108294	PSMB3	0.071223	0.53749	0.055204	0.053345	0.1956
ENSG00000179639	FCER1A	0.074617	0.21539	0.14129	0.46718	0.30144
ENSG00000204475	NCR3	0.074718	0.15776	0.020547	0.18064	0.080266
ENSG00000105369	CD79A	0.074726	0.56169	0.7417	0.16474	0.20331
ENSG00000167604	NFKBID	0.079894	0.16545	0.49174	0.82758	0.097239
ENSG00000143226	FCGR2A	0.080668	0.0080583	0.38596	0.74423	0.0020534
ENSG00000095015	MAP3K1	0.086889	0.084977	0.89558	0.35789	0.79943
ENSG00000113263	ITK	0.08899	0.056189	0.89841	0.72923	0.061245
ENSG00000157764	BRAF	0.090737	0.80788	0.0048144	0.3494	0.61872
ENSG00000173702	MUC13	0.091484	0.3266	0.12855	0.7782	0.65417
ENSG00000159352	PSMD4	0.09265	0.30435	0.24013	0.56492	0.41043
ENSG00000175354	PTPN2	0.093592	0.06744	0.032708	0.69461	0.27283
ENSG00000117280	RAB7L1	0.097261	0.32636	0.65629	0.70584	5.66e-06
ENSG00000010810	FYN	0.10014	0.055342	0.25322	0.59732	0.023818
ENSG00000184381	PLA2G6	0.10299	0.11639	0.076353	0.21504	0.95873
ENSG00000165059	PRKACG	0.10543	0.29514	0.69748	0.32603	0.94902
ENSG00000121879	PIK3CA	0.10633	0.68239	0.4043	0.23833	0.0080566
ENSG00000221823	PPP3R1	0.10858	0.057049	0.53592	0.21903	0.088355
ENSG00000171791	BCL2	0.10924	0.070482	0.59992	0.70108	0.96068
ENSG00000222028	PSMB11	0.1095	0.081152	0.090634	0.64559	0.72563
ENSG00000124508	BTN2A2	0.10964	0.31517	0.28277	0.12553	0.20152
ENSG00000104365	IKBKB	0.11109	0.26112	0.96151	0.044196	0.82116
ENSG00000145191	EIF2B5	0.11163	0.50042	0.16149	0.92157	0.40316
ENSG00000184956	MUC6	0.11252	0.020988	0.95046	0.98928	0.90034
ENSG00000198821	CD247	0.11571	0.2763	0.0001876	0.53886	0.48661
ENSG00000144802	NFKBIZ	0.11752	0.22495	0.15361	0.89409	0.132
ENSG00000174600	CMKLR1	0.11883	0.71719	0.00019818	0.17864	0.053198
ENSG00000107485	GATA3	0.12025	0.087884	0.79269	0.94902	0.098925
ENSG00000132522	GPS2	0.12077	0.043203	0.39527	0.92405	0.023069
ENSG00000182866	LCK	0.12306	0.068106	0.78766	0.7444	0.39781
ENSG00000072803	FBXW11	0.12591	0.75564	0.23288	0.43263	0.29163
ENSG00000067955	CBFB	0.12613	0.53106	0.32437	0.40795	0.13501
ENSG00000012124	CD22	0.12665	0.14849	0.8013	0.37639	0.40037
ENSG00000119508	NR4A3	0.12858	0.55448	0.032782	0.029875	0.35047
ENSG00000171475	WIPF2	0.12977	0.74972	0.24366	0.080175	0.79125
ENSG00000240065	PSMB9	0.13162	0.42275	0.0423	0.2161	0.66293
ENSG00000163606	CD200R1	0.13508	0.27886	0.06689	0.25654	0.81792
ENSG00000109381	ELF2	0.13589	0.46275	0.26906	0.35214	0.45236
ENSG00000203747	FCGR3A	0.14093	0.25342	0.88041	0.34246	0.0034186
ENSG00000072694	FCGR2B	0.14223	0.38734	0.91664	0.27273	0.015611
ENSG00000154096	THY1	0.15098	0.0064585	0.11963	0.66607	0.86962
ENSG00000103855	CD276	0.15246	0.22619	0.73889	0.54592	0.92009
ENSG00000141293	SKAP1	0.15355	0.098962	0.6485	0.28518	0.39829
ENSG00000136930	PSMB7	0.15463	0.10083	0.19693	0.12037	0.46041
ENSG00000108861	DUSP3	0.15465	0.29812	0.24684	0.21805	0.60828
ENSG00000174500	GCSAM	0.16049	0.85657	0.62001	0.2282	0.94177
ENSG00000134242	PTPN22	0.16661	0.37043	0.99139	0.2892	0.24854
ENSG00000107263	RAPGEF1	0.16803	0.059171	0.4637	0.53348	0.15361
ENSG00000112763	BTN2A1	0.16907	0.251	0.079746	0.54091	0.055204
ENSG00000165810	BTNL9	0.17077	0.83243	0.031439	0.49266	0.71087
ENSG00000138071	ACTR2	0.17191	0.37292	0.081342	0.15494	0.16292
ENSG00000080824	HSP90AA1	0.17251	0.15571	0.80826	0.35181	0.70221
ENSG00000254087	LYN	0.17278	0.0058556	0.92933	0.98116	0.87833
ENSG00000100911	PSME2	0.17369	0.21098	0.80422	0.91055	0.72808
ENSG00000033327	GAB2	0.176	0.20628	9.82e-05	0.046878	0.023953
ENSG00000104783	KCNN4	0.18065	0.00077601	0.0035837	0.44263	0.25178
ENSG00000145555	MYO10	0.1831	0.35909	0.33385	0.30021	0.2312
ENSG00000111361	EIF2B1	0.18401	0.090249	0.61369	0.14096	0.64644
ENSG00000120690	ELF1	0.18655	0.32914	0.56949	0.95868	0.2794
ENSG00000114455	HHLA2	0.1869	0.25536	0.22363	0.54211	0.77337
ENSG00000055130	CUL1	0.18694	0.16208	0.22342	0.3105	0.49943
ENSG00000076984	MAP2K7	0.18973	0.67399	0.25011	0.63478	0.49341
ENSG00000116473	RAP1A	0.19186	0.30601	0.67135	0.10618	0.54281
ENSG00000099341	PSMD8	0.19528	0.35833	0.58999	0.83101	0.23511
ENSG00000107758	PPP3CB	0.19846	0.73007	0.36973	0.72286	0.21834
ENSG00000142867	BCL10	0.20087	0.3108	0.077031	0.71447	0.019251
ENSG00000134258	VTCN1	0.20127	0.81332	0.038685	0.17225	0.15556
ENSG00000007312	CD79B	0.20556	0.53595	0.99997	0.51759	0.19601
ENSG00000114861	FOXP1	0.20631	0.11645	0.26853	0.14912	0.19384
ENSG00000110801	PSMD9	0.20745	0.40571	0.57644	0.25687	0.38121
ENSG00000101182	PSMA7	0.21702	0.82442	0.98443	0.2943	0.050847
ENSG00000130775	THEMIS2	0.21987	0.44075	0.58585	0.45855	0.62968
ENSG00000132514	CLEC10A	0.22623	0.59611	0.5911	0.46011	0.22776
ENSG00000125826	RBCK1	0.23039	0.15043	0.044378	0.3127	0.51726
ENSG00000146072	TNFRSF21	0.23233	0.81903	0.058212	0.14089	0.94643
ENSG00000126262	FFAR2	0.23592	0.49525	0.8134	0.66029	0.96034
ENSG00000163874	ZC3H12A	0.23692	0.833	0.25776	0.040191	0.89715
ENSG00000187474	FPR3	0.23929	0.30949	0.226	0.24624	0.46878
ENSG00000005339	CREBBP	0.24505	0.35151	0.0083334	0.478	0.96663
ENSG00000160856	FCRL3	0.24558	0.018817	0.90727	0.013828	0.07726
ENSG00000070785	EIF2B3	0.24718	0.060584	0.36449	0.94115	0.12004
ENSG00000175166	PSMD2	0.24756	0.33445	0.089316	0.45612	0.15775
ENSG00000196950	SLC39A10	0.24792	0.4122	0.43696	0.089301	0.43213
ENSG00000162896	PIGR	0.25009	0.068198	0.22551	0.85074	0.40428
ENSG00000197879	MYO1C	0.25198	0.048793	0.26462	0.58011	0.51483
ENSG00000099942	CRKL	0.25434	0.23872	0.49491	0.42041	0.33844
ENSG00000197122	SRC	0.25603	0.71314	0.79246	0.39535	0.59925
ENSG00000131467	PSME3	0.25682	0.24596	0.63469	0.77292	0.039239
ENSG00000177889	UBE2N	0.26482	0.34357	0.85833	0.89084	0.19724
ENSG00000198668	CALM1	0.26768	0.3807	0.34486	0.71713	0.15397
ENSG00000171195	MUC7	0.27002	0.82799	0.52168	0.26407	0.82657
ENSG00000065559	MAP2K4	0.27055	0.1012	0.22024	0.2045	0.83483
ENSG00000075624	ACTB	0.27687	0.21706	0.091791	0.42212	0.19699
ENSG00000170345	FOS	0.27781	0.27935	0.34099	0.47865	0.48137
ENSG00000087088	BAX	0.28616	0.17846	0.79598	0.38329	0.12225
ENSG00000205592	MUC19	0.28825	0.6361	0.10977	0.4444	6.16e-06
ENSG00000254999	BRK1	0.28921	0.98993	0.070518	0.37791	0.73212
ENSG00000124557	BTN1A1	0.2926	0.73932	0.0066642	0.47605	0.66615
ENSG00000149269	PAK1	0.30459	0.11477	0.45133	0.37309	0.73319
ENSG00000135870	RC3H1	0.30459	0.12889	0.84799	0.5114	0.86715
ENSG00000115091	ACTR3	0.30567	0.21137	0.85415	0.82456	0.50251
ENSG00000101017	CD40	0.30577	0.26584	0.8858	0.60148	0.21041
ENSG00000104312	RIPK2	0.30814	0.87831	0.15275	0.010456	0.76003
ENSG00000140992	PDPK1	0.31146	0.40289	0.18088	0.74252	0.78372
ENSG00000065675	PRKCQ	0.31287	0.14655	0.25418	0.74134	0.94577
ENSG00000196839	ADA	0.31689	0.15741	0.17963	0.39557	0.042786
ENSG00000203896	LIME1	0.3169	0.45078	0.44321	0.86417	0.114
ENSG00000231389	HLA-DPA1	0.3198	0.22742	0.57742	0.59799	0.50484
ENSG00000074966	TXK	0.33404	0.014544	0.68378	0.60594	0.65114
ENSG00000204516	MICB	0.33684	0.010006	0.05434	0.43094	0.63474
ENSG00000177885	GRB2	0.33983	0.67689	0.089532	0.58153	0.09716
ENSG00000145675	PIK3R1	0.34986	0.50311	0.58048	0.34199	0.41729
ENSG00000086730	LAT2	0.35372	0.17589	0.070182	0.023183	0.32974
ENSG00000111229	ARPC3	0.35634	0.23445	0.94949	0.93292	0.68302
ENSG00000112293	GPLD1	0.35763	0.38789	0.75242	0.57531	0.36576
ENSG00000101096	NFATC2	0.35865	0.21026	0.99705	0.87974	0.76895
ENSG00000171132	PRKCE	0.36019	0.84991	0.40285	0.26483	0.97493
ENSG00000205220	PSMB10	0.36181	0.94601	2.4e-05	0.6548	0.60708
ENSG00000043462	LCP2	0.37335	0.52857	0.089709	0.47487	0.10086
ENSG00000060237	WNK1	0.37657	0.18894	0.68769	0.20254	0.26485
ENSG00000204655	MOG	0.37765	0.35631	0.042724	0.068907	0.42997
ENSG00000204544	MUC21	0.37828	0.012269	0.15137	0.4645	0.58722
ENSG00000113558	SKP1	0.37991	0.1219	0.39087	0.99306	0.86414
ENSG00000173039	RELA	0.38452	0.40462	0.61186	0.69855	0.65434
ENSG00000111801	BTN3A3	0.38981	0.24028	0.18538	0.44742	0.1991
ENSG00000138814	PPP3CA	0.39226	0.55409	0.84342	0.61423	0.31218
ENSG00000159377	PSMB4	0.3932	0.76708	0.87631	0.32421	0.56698
ENSG00000101336	HCK	0.39416	0.7852	0.42123	0.37586	0.85326
ENSG00000197170	PSMD12	0.39824	0.12314	0.2335	0.26291	0.9202
ENSG00000204632	HLA-G	0.40042	0.50146	0.34047	0.38844	0.18982
ENSG00000126353	CCR7	0.40046	0.84925	0.48844	0.70092	0.46221
ENSG00000076641	PAG1	0.40174	0.33189	0.61603	0.94159	0.66157
ENSG00000168903	BTNL3	0.40255	0.90826	0.2945	0.74612	0.16094
ENSG00000131378	RFTN1	0.40289	0.058438	0.35529	0.5601	0.89097
ENSG00000092010	PSME1	0.40445	0.41489	0.80452	0.75358	0.69301
ENSG00000173692	PSMD1	0.41143	0.29042	0.65898	0.67503	0.71195
ENSG00000213281	NRAS	0.41256	0.90318	0.63895	0.84558	0.27617
ENSG00000159216	RUNX1	0.41262	0.52241	0.56329	0.27859	0.65145
ENSG00000123338	NCKAP1L	0.41501	0.15089	0.20501	0.39572	0.73694
ENSG00000090487	SPG21	0.41514	0.67091	0.34344	0.62559	0.19093
ENSG00000154822	PLCL2	0.41631	0.18146	0.59372	0.67444	0.40965
ENSG00000096384	HSP90AB1	0.42394	0.42685	0.14914	0.54179	0.6129
ENSG00000041357	PSMA4	0.4241	0.274	0.69155	0.09155	0.045734
ENSG00000100567	PSMA3	0.42607	0.36644	0.062558	0.65576	0.15203
ENSG00000187889	C1orf168	0.42873	0.60997	0.80965	0.28122	0.771
ENSG00000154611	PSMA8	0.43124	0.96525	0.37348	0.21374	0.31865
ENSG00000100764	PSMC1	0.43946	0.084898	0.6425	0.98886	0.043199
ENSG00000186265	BTLA	0.44031	0.59903	0.49249	0.90671	0.95854
ENSG00000166501	PRKCB	0.4411	0.00094942	1.47e-05	0.99799	0.51449
ENSG00000203805	PPAPDC1A	0.44487	0.87412	0.72689	0.14608	0.34698
ENSG00000125414	MYH2	0.44926	0.95738	0.99531	0.20257	0.45157
ENSG00000145113	MUC4	0.45601	0.47398	0.346	0.7124	0.10007
ENSG00000169398	PTK2	0.45706	0.64217	0.34551	0.91425	0.37776
ENSG00000082074	FYB	0.45709	0.2711	0.80703	0.61635	0.1248
ENSG00000106683	LIMK1	0.45836	0.67949	0.068134	0.45148	0.696
ENSG00000163599	CTLA4	0.45932	0.77089	0.92159	0.13836	0.19679
ENSG00000122574	WIPF3	0.46247	0.42365	0.68843	0.51861	0.54663
ENSG00000134830	C5AR2	0.46295	0.33673	0.45853	0.58145	0.74427
ENSG00000172175	MALT1	0.46398	0.092364	0.86039	0.7915	0.67008
ENSG00000133246	PRAM1	0.46447	0.28196	0.80004	0.37659	0.089443
ENSG00000092098	RNF31	0.46655	0.63288	0.31463	0.80448	0.9462
ENSG00000083799	CYLD	0.46765	0.98895	0.28192	0.93749	0.0023421
ENSG00000117983	MUC5B	0.47123	0.28411	0.54328	0.51318	0.66896
ENSG00000198788	MUC2	0.47215	0.36065	0.82917	0.98976	0.75884
ENSG00000142875	PRKACB	0.47236	0.79906	0.54689	0.34105	0.53827
ENSG00000026950	BTN3A1	0.47338	0.5767	0.44512	0.65849	0.1958
ENSG00000169224	GCSAML	0.47391	0.78025	0.29273	0.90332	0.34614
ENSG00000141968	VAV1	0.47933	0.49338	0.42359	0.43409	0.15652
ENSG00000061676	NCKAP1	0.48589	0.7165	0.15477	0.044331	0.2829
ENSG00000097007	ABL1	0.48799	0.26245	0.091498	0.12636	0.27392
ENSG00000136573	BLK	0.49009	0.30192	0.44291	0.81865	0.1742
ENSG00000125818	PSMF1	0.49234	0.39711	0.77129	0.82864	0.053899
ENSG00000095261	PSMD5	0.4924	0.61094	0.82702	0.021065	0.38442
ENSG00000107643	MAPK8	0.49942	0.1526	0.065019	0.43803	0.24067
ENSG00000196776	CD47	0.50467	0.62246	0.59186	0.3745	0.16538
ENSG00000256646	PSMA2	0.5075	0.49679	0.015487	0.29192	0.12913
ENSG00000157500	APPL1	0.51122	0.042564	0.18387	0.64489	0.66636
ENSG00000115935	WIPF1	0.51548	0.61676	0.32717	0.94711	0.32126
ENSG00000113303	BTNL8	0.51578	0.61942	0.024388	0.63461	0.72335
ENSG00000176105	YES1	0.52018	0.24866	0.18478	0.80798	0.15544
ENSG00000150637	CD226	0.52293	0.72217	0.61464	0.78262	0.16779
ENSG00000136286	MYO1G	0.52367	0.58147	0.30102	0.31675	0.35542
ENSG00000149273	RPS3	0.52594	0.36786	0.078614	0.86688	0.15159
ENSG00000132155	RAF1	0.5309	0.70467	0.52683	0.37285	0.50202
ENSG00000070831	CDC42	0.53098	0.55999	0.6414	0.091986	0.010092
ENSG00000160185	UBASH3A	0.53501	0.64344	0.89348	0.38028	0.41521
ENSG00000171867	PRNP	0.5467	0.99331	0.89367	0.37709	0.077362
ENSG00000135605	TEC	0.54694	0.18786	0.43381	0.1642	0.65546
ENSG00000113448	PDE4D	0.54819	0.25383	0.65785	0.36538	0.35177
ENSG00000186470	BTN3A2	0.56166	0.49698	0.0033761	0.57327	0.79677
ENSG00000072736	NFATC3	0.56404	0.91809	0.017945	0.39471	0.58489
ENSG00000162704	ARPC5	0.57279	0.27192	0.47505	0.6446	0.58733
ENSG00000223865	HLA-DPB1	0.57948	0.20962	0.29177	0.90388	0.41328
ENSG00000055208	TAB2	0.58046	0.79806	0.8186	0.62624	0.12494
ENSG00000085265	FCN1	0.58717	0.4271	0.62687	0.81714	0.418
ENSG00000163519	TRAT1	0.59521	0.84602	0.97612	0.59706	0.031119
ENSG00000100902	PSMA6	0.59797	0.34393	0.98125	0.97709	0.85024
ENSG00000010610	CD4	0.59996	0.44917	0.57867	0.50528	0.96131
ENSG00000142507	PSMB6	0.61823	0.11635	0.46973	0.074748	0.882
ENSG00000133703	KRAS	0.62012	0.67517	0.18679	0.98753	0.20007
ENSG00000008018	PSMB1	0.62138	0.58156	0.16015	0.89079	0.36207
ENSG00000255819	KLRC4-KLRK1	0.623	0.54274	0.98709	0.50325	0.93981
ENSG00000256206	PSMA1	0.62615	0.76987	0.7385	0.77475	0.51252
ENSG00000119718	EIF2B2	0.63554	0.82773	0.045338	0.87701	0.8843
ENSG00000100324	TAB1	0.63793	0.20279	0.31479	0.45401	0.43322
ENSG00000155849	ELMO1	0.64338	0.51673	0.98487	0.49234	0.015789
ENSG00000164010	ERMAP	0.64386	0.43747	0.16305	0.51946	0.60523
ENSG00000106588	PSMA2	0.64874	0.59512	0.014758	0.56691	0.11752
ENSG00000100804	PSMB5	0.65664	0.21961	0.045681	0.84393	0.11056
ENSG00000115211	EIF2B4	0.66684	0.88062	0.82856	0.24156	7.96e-05
ENSG00000027075	PRKCH	0.66739	0.72912	0.58189	0.90518	0.28808
ENSG00000072062	PRKACA	0.66819	0.45971	0.15455	0.54034	0.2239
ENSG00000136044	APPL2	0.66909	0.5669	0.52986	0.37197	0.0037661
ENSG00000129219	PLD2	0.67533	0.048315	0.57181	0.86542	0.72881
ENSG00000150760	DOCK1	0.67549	0.24602	0.56767	0.70981	0.70449
ENSG00000178562	CD28	0.67905	0.36516	0.44891	0.6076	0.84263
ENSG00000100351	GRAP2	0.67932	0.84538	0.39684	0.20979	0.022794
ENSG00000129084	PSMA1	0.68081	0.76028	0.41727	0.68049	0.4292
ENSG00000177425	PAWR	0.68788	0.68087	0.73028	0.56853	0.085118
ENSG00000241553	ARPC4	0.69014	0.45507	0.4345	0.17661	0.93294
ENSG00000056586	RC3H2	0.69193	0.84235	0.61727	0.37033	0.13444
ENSG00000108622	ICAM2	0.69201	0.58774	0.73677	0.47842	0.82474
ENSG00000055163	CYFIP2	0.69499	0.49772	0.1059	0.24195	0.75741
ENSG00000103035	PSMD7	0.70056	0.72208	0.53338	0.32342	0.90613
ENSG00000136754	ABI1	0.70059	0.80493	0.752	0.84463	0.4746
ENSG00000163563	MNDA	0.70077	0.92437	0.86597	0.49318	0.19391
ENSG00000157837	SPPL3	0.70195	0.24493	0.49765	0.20404	0.14031
ENSG00000124181	PLCG1	0.70852	0.34252	0.70295	0.39032	0.53895
ENSG00000062598	ELMO2	0.71739	0.21597	0.25275	0.047384	0.7357
ENSG00000140931	CMTM3	0.71807	0.59729	0.052788	0.48137	0.67597
ENSG00000198286	CARD11	0.71819	0.5317	0.78068	0.1702	0.78512
ENSG00000117228	GBP1	0.73638	0.56859	0.53026	0.12315	0.20572
ENSG00000163466	ARPC2	0.74676	0.94215	0.55309	0.78583	0.032859
ENSG00000161057	PSMC2	0.75158	0.56978	0.05614	0.68952	0.15655
ENSG00000165283	STOML2	0.76271	0.66524	0.95051	0.11726	0.37271
ENSG00000197405	C5AR1	0.77419	0.58887	0.65708	0.87734	0.10627
ENSG00000135426	TESPA1	0.77725	0.13901	0.12135	0.49757	0.27248
ENSG00000213809	KLRK1	0.77996	0.61857	0.96335	0.37927	0.85312
ENSG00000105647	PIK3R2	0.79557	0.698	0.68562	0.8194	0.058881
ENSG00000169550	MUC15	0.79842	0.77595	0.49021	0.51424	0.82631
ENSG00000087191	PSMC5	0.79866	0.85337	0.9452	0.61228	0.31211
ENSG00000172673	THEMIS	0.80307	0.43329	0.36553	0.43623	0.69323
ENSG00000115233	PSMD14	0.80527	0.53731	0.42994	0.43594	0.29849
ENSG00000268173	PIK3R2	0.82572	0.89363	0.68381	0.87383	0.043274
ENSG00000160654	CD3G	0.82609	0.867	0.61554	0.54697	0.86981
ENSG00000143106	PSMA5	0.83152	0.47821	0.9967	0.51978	0.57072
ENSG00000134215	VAV3	0.84233	0.84333	0.36822	0.09623	0.14543
ENSG00000106299	WASL	0.84596	0.17374	0.0062777	0.93672	0.46097
ENSG00000175104	TRAF6	0.85092	0.95897	0.51809	0.24958	0.041166
ENSG00000128322	IGLL1	0.86103	0.78615	0.021255	0.22228	0.44446
ENSG00000054148	PHPT1	0.86558	0.98867	0.49853	0.3391	0.19207
ENSG00000167535	CACNB3	0.87836	0.65223	0.22031	0.71014	0.45531
ENSG00000180370	PAK2	0.89008	0.7237	0.97942	0.15666	0.67095
ENSG00000172578	KLHL6	0.90014	0.34999	0.51388	0.63288	0.54051
ENSG00000198851	CD3E	0.91264	0.66591	0.97702	0.042598	0.62648
ENSG00000050820	BCAR1	0.9129	0.27214	0.20556	0.2627	0.44754
ENSG00000151422	FER	0.9139	0.6719	0.48516	0.8012	0.50197
ENSG00000109320	NFKB1	0.91599	0.80864	0.90697	0.9312	0.9025
ENSG00000167286	CD3D	0.91671	0.52015	0.87486	0.27522	0.32724
ENSG00000177606	JUN	0.92577	0.70595	0.99568	0.57024	0.86865
ENSG00000158195	WASF2	0.92771	0.76186	0.22497	0.89604	0.91607
ENSG00000184009	ACTG1	0.9284	0.067241	0.68753	0.053694	0.09567
ENSG00000171608	PIK3CD	0.93021	0.78365	0.26673	0.90694	0.63915
ENSG00000167193	CRK	0.93346	0.60656	0.95029	0.82111	0.33213
ENSG00000166167	BTRC	0.93671	0.53224	0.91467	0.92473	0.14125
ENSG00000109339	MAPK10	0.94521	0.75372	0.75774	0.8974	0.22224
ENSG00000163932	PRKCD	0.94523	0.92122	0.44937	0.037126	0.006825
ENSG00000160293	VAV2	0.95922	0.69696	0.94592	0.98792	0.28461
ENSG00000115085	ZAP70	0.96421	0.18786	0.039808	0.13449	0.43627
ENSG00000090659	CD209	0.96517	0.90419	0.065086	0.48044	0.72216
ENSG00000163636	PSMD6	0.96929	0.79489	0.82329	0.91006	0.79794
ENSG00000213341	CHUK	0.97146	0.50084	0.15107	0.024335	0.50139
ENSG00000188313	PLSCR1	0.97217	0.45906	0.4048	0.74682	0.79547
ENSG00000000938	FGR	0.97798	0.38229	0.35255	0.69995	0.84131
ENSG00000235568	NFAM1	0.99046	0.76223	0.50971	0.283	0.11956
ENSG00000198178	CLEC4C	NA	0.58425	0.45444	0.10014	0.32873
ENSG00000171860	C3AR1	NA	0.93913	0.086946	0.10787	0.93087
ENSG00000142511	GPR32	NA	0.76731	NA	0.1366	0.36775
ENSG00000196735	HLA-DQA1	NA	8.18e-05	0.2199	0.18345	0.00092365
ENSG00000166523	CLEC4E	NA	0.48308	0.36088	0.18652	0.593
ENSG00000254709	IGLL5	NA	0.99479	NA	0.20996	0.045965
ENSG00000111729	CLEC4A	NA	0.89775	0.55599	0.27103	0.47375
ENSG00000176945	MUC20	NA	0.59691	0.16342	0.50333	0.056441
ENSG00000111679	PTPN6	NA	0.38379	0.62196	0.5079	0.085735
ENSG00000215182	MUC5AC	NA	0.73051	NA	0.59462	0.11273
ENSG00000150337	FCGR1A	NA	0.42503	NA	0.71685	0.39289
ENSG00000166527	CLEC4D	NA	0.81007	0.47966	0.73461	0.78963
ENSG00000079385	CEACAM1	NA	0.12911	0.60847	0.76914	0.27216
ENSG00000205846	CLEC6A	NA	0.90741	0.4105	0.78424	0.23826
ENSG00000125498	KIR2DL1	NA	0.18489	NA	0.87567	0.053315
ENSG00000196126	HLA-DRB1	NA	6.51e-08	NA	NA	0.015358
ENSG00000198502	HLA-DRB5	NA	3.56e-05	NA	NA	0.57919
ENSG00000160223	ICOSLG	NA	0.061512	0.97792	NA	0.041831
ENSG00000112679	DUSP22	NA	0.062741	NA	NA	0.032385
ENSG00000169894	MUC3A	NA	0.077505	0.44531	NA	0.27501
ENSG00000117281	CD160	NA	0.14491	0.067402	NA	0.028865
ENSG00000228273	MUC3A	NA	0.23205	0.39711	NA	0.41721
ENSG00000198019	FCGR1B	NA	0.35327	NA	NA	0.8116
ENSG00000068793	CYFIP1	NA	0.39569	0.78757	NA	0.81747
C)

### Sheet: Supplementary Table 10
Supplementary Table 10: Local heritability results
##0.05/45=0.001111111111
chr	start	stop	n.snps	n.pcs	phen	h2.obs	p	h2.liability	locus_name
1	154426190	156300731	2120	276	AD	0.000680928	0.000580852	0.00160082	GBA
1	154426190	156300731	2120	276	ALS	0.00070374	0.00371081	0.00026846	GBA
1	154426190	156300731	2120	276	LBD	0.02102	1.67e-11	0.0077671	GBA
1	154426190	156300731	2120	276	PD	0.00260224	2.87e-32	0.00474707	GBA
1	207372292	207900071	839	90	AD	0.001122	6.32e-16	0.00263775	CR1
1	207372292	207900071	839	90	ALS	1.47e-05	0.410982	5.6e-06	CR1
1	207372292	207900071	839	90	LBD	0.00261706	0.0963599	0.000967029	CR1
1	207372292	207900071	839	90	PD	0.000929426	8.18e-21	0.00169548	CR1
1	246860936	246878555	42	17	AD	6.21e-05	0.100794	0.000145876	SCCPDH
1	246860936	246878555	42	17	ALS	3.87e-05	0.271085	1.47e-05	SCCPDH
1	246860936	246878555	42	17	LBD	0.000918195	0.108274	0.000339282	SCCPDH
2	127772047	127895487	408	56	AD	0.00231048	1.24e-40	0.00543179	BIN1
2	127772047	127895487	408	56	ALS	0.00015481	0.103317	5.91e-05	BIN1
2	127772047	127895487	408	56	LBD	0.00693392	0.000120101	0.00256215	BIN1
2	127772047	127895487	408	56	PD	0.000582171	1.83e-07	0.00106201	BIN1
3	39472295	39566547	314	27	AD	0.000116797	0.0488239	0.000274582	MOBP/RPSA
3	39472295	39566547	314	27	ALS	0.000462711	5.38e-05	0.000176513	MOBP/RPSA
3	39472295	39566547	314	27	PD	0.000206658	0.0033402	0.000376991	MOBP/RPSA
3	46531144	46863804	782	94	AD	0.000317014	0.00148382	0.00074528	RTP3/MYL3
3	46531144	46863804	782	94	LBD	0.00173634	0.131109	0.000641595	RTP3/MYL3
3	46531144	46863804	782	94	PD	0.000813515	1.08e-08	0.00148403	RTP3/MYL3
4	816756	1030779	562	103	AD	0.000500763	0.000305689	0.00117726	TMEM175
4	816756	1030779	562	103	ALS	0.00113249	1.46e-06	0.000432018	TMEM175
4	816756	1030779	562	103	LBD	0.0112981	2.35e-06	0.00417476	TMEM175
4	816756	1030779	562	103	PD	0.00194616	2.33e-29	0.00355023	TMEM175
4	90421987	91307991	1719	111	AD	0.000410761	0.00110022	0.000965673	SNCA
4	90421987	91307991	1719	111	ALS	0.00013665	0.21868	5.21e-05	SNCA
4	90421987	91307991	1719	111	LBD	0.0133283	1.44e-07	0.00492494	SNCA
4	90421987	91307991	1719	111	PD	0.0050699	7.61e-107	0.00924864	SNCA
5	59837767	60493944	1056	44	AD	0.000130782	0.0841028	0.00030746	ELOVL7
5	59837767	60493944	1056	44	ALS	0.000120502	0.146585	4.6e-05	ELOVL7
5	59837767	60493944	1056	44	PD	0.00120299	5.04e-25	0.00219452	ELOVL7
5	150401796	150445968	109	29	AD	0.000333997	5.77e-05	0.000785206	TNIP1
5	150401796	150445968	109	29	ALS	0.000866968	1.55e-09	0.000330728	TNIP1
5	150401796	150445968	109	29	LBD	0.00191085	0.0664939	0.000706078	TNIP1
5	150401796	150445968	109	29	PD	0.000195169	0.000720172	0.000356032	TNIP1
5	156504864	156568510	121	28	AD	0.000154311	0.0285421	0.000362775	HAVCR2
5	156504864	156568510	121	28	PD	0.000157967	0.0116775	0.000288167	HAVCR2
6	31572481	32871729	3594	161	AD	0.00114903	8.38e-09	0.0027013	HLA
6	31572481	32871729	3594	161	ALS	0.0018523	8.08e-12	0.000706608	HLA
6	31572481	32871729	3594	161	LBD	0.00200916	0.122653	0.000742404	HLA
6	31572481	32871729	3594	161	PD	0.00152773	3.22e-16	0.00278692	HLA
6	40750876	41241403	1015	132	AD	0.0014647	1.64e-16	0.00344342	TREM2
6	40750876	41241403	1015	132	LBD	0.00160435	0.153208	0.000592823	TREM2
6	40750876	41241403	1015	132	PD	0.0011087	2.72e-10	0.00202252	TREM2
6	47391873	47708879	721	53	AD	0.000728498	5.59e-09	0.00171265	CD2AP
6	47391873	47708879	721	53	ALS	0.000111053	0.18907	4.24e-05	CD2AP
6	47391873	47708879	721	53	LBD	0.00298175	0.0400751	0.00110179	CD2AP
6	47391873	47708879	721	53	PD	0.000424155	0.000118091	0.000773754	CD2AP
6	114663071	114779143	181	25	AD	0.000364729	5.47e-06	0.000857455	HS3ST5
6	114663071	114779143	181	25	ALS	0.000209155	0.0176553	7.98e-05	HS3ST5
6	114663071	114779143	181	25	PD	2.09e-05	0.404829	3.82e-05	HS3ST5
7	143083661	143132183	74	27	AD	0.000483845	1.32e-07	0.00113749	EPHA1
7	143083661	143132183	74	27	ALS	0	0.446526	0	EPHA1
7	143083661	143132183	74	27	LBD	0.000783435	0.229922	0.000289487	EPHA1
7	143083661	143132183	74	27	PD	0.000312115	4.13e-05	0.000569368	EPHA1
8	11657838	11729422	230	52	AD	0.000127782	0.0750907	0.000300407	CTSB
8	11657838	11729422	230	52	PD	0.000428059	1.91e-05	0.000780876	CTSB
8	27187520	27708638	966	145	AD	0.00248658	5.46e-30	0.00584579	PTK2B
8	27187520	27708638	966	145	ALS	0.000115682	0.257643	4.41e-05	PTK2B
8	27187520	27708638	966	145	LBD	0.00463684	0.0280426	0.00171336	PTK2B
8	27187520	27708638	966	145	PD	0.00110929	4.61e-11	0.00202359	PTK2B
8	144981488	145154222	203	32	AD	0.000543738	4.04e-07	0.00127829	PLEC
8	144981488	145154222	203	32	ALS	0.00020376	0.031342	7.77e-05	PLEC
8	144981488	145154222	203	32	LBD	0.000254391	0.381516	9.4e-05	PLEC
8	144981488	145154222	203	32	PD	0.000338846	6.18e-05	0.000618131	PLEC
9	27466680	27675210	526	79	AD	9.86e-05	0.181373	0.000231762	C9orf72
9	27466680	27675210	526	79	ALS	0.00481315	1.06e-66	0.0018361	C9orf72
9	27466680	27675210	526	79	LBD	0.00464424	0.00844878	0.00171609	C9orf72
9	27466680	27675210	526	79	PD	0.000634403	1.8e-06	0.00115729	C9orf72
10	11487834	11723537	355	69	AD	0.000609326	1.24e-06	0.00143249	ECHDC3
10	11487834	11723537	355	69	LBD	0.00111854	0.207207	0.000413312	ECHDC3
10	11487834	11723537	355	69	PD	0.000705323	1.18e-06	0.00128667	ECHDC3
10	61715612	61785671	234	27	AD	0.000100281	0.0728679	0.000235754	ANK3
10	61715612	61785671	234	27	LBD	0.00476028	0.000765167	0.00175897	ANK3
11	47229316	48437356	1640	86	AD	0.000662896	1.61e-06	0.00155843	CELF1/SPI1
11	47229316	48437356	1640	86	ALS	0.000139911	0.161044	5.34e-05	CELF1/SPI1
11	47229316	48437356	1640	86	PD	9.57e-05	0.165319	0.000174529	CELF1/SPI1
11	59824923	60105199	484	64	AD	0.00147137	2.56e-19	0.0034591	MS4A4A
11	85528423	85891661	777	81	AD	0.00119501	2.06e-14	0.00280939	PICALM
11	85528423	85891661	777	81	ALS	0.000429531	0.0063075	0.000163856	PICALM
11	85528423	85891661	777	81	LBD	0.00223864	0.110396	0.000827199	PICALM
11	85528423	85891661	777	81	PD	0.000188362	0.0419168	0.000343615	PICALM
11	121423552	121477816	80	19	AD	0.000350908	3.09e-05	0.000824962	SORL1
11	121423552	121477816	80	19	PD	3.01e-05	0.34131	5.49e-05	SORL1
12	113588828	113752802	214	23	AD	0.000193285	0.00160849	0.000454401	TPCN1
12	113588828	113752802	214	23	ALS	1.94e-05	0.363477	7.4e-06	TPCN1
12	113588828	113752802	214	23	LBD	0.00289025	0.00978082	0.00106798	TPCN1
12	113588828	113752802	214	23	PD	7.5e-05	0.079778	0.000136783	TPCN1
12	123296294	123560731	268	39	AD	0.000290915	0.00123525	0.000683923	OGFOD2
12	123296294	123560731	268	39	LBD	0.00292213	0.0149531	0.00107976	OGFOD2
12	123296294	123560731	268	39	PD	0.000420532	4.83e-06	0.000767145	OGFOD2
14	30999099	31238254	320	36	AD	0	0.45194	0	SCFD1
14	30999099	31238254	320	36	ALS	0.00076329	2.21e-07	0.000291177	SCFD1
14	30999099	31238254	320	36	PD	7.55e-05	0.192992	0.000137779	SCFD1
14	53173680	53472029	438	76	AD	0.000682245	1.47e-07	0.00160391	FERMT2
14	53173680	53472029	438	76	LBD	0.00157498	0.198413	0.000581971	FERMT2
14	53173680	53472029	438	76	PD	0.0008928	2.66e-09	0.00162867	FERMT2
14	91947717	93706930	4342	342	AD	0.00189571	6.49e-14	0.00445669	SLC24A4/RIN3
14	91947717	93706930	4342	342	ALS	0.00033065	0.113132	0.000126135	SLC24A4/RIN3
14	91947717	93706930	4342	342	LBD	0.0203021	6.24e-11	0.00750183	SLC24A4/RIN3
14	91947717	93706930	4342	342	PD	0.00151025	5.95e-11	0.00275504	SLC24A4/RIN3
15	61988299	62381630	830	116	AD	0.000384009	0.00664604	0.000902781	VPS13C
15	61988299	62381630	830	116	ALS	5.3e-05	0.385493	2.02e-05	VPS13C
15	61988299	62381630	830	116	PD	0.000866946	4.96e-09	0.0015815	VPS13C
15	82427605	83968314	1492	129	AD	0.000461688	8.97e-05	0.0010854	EFL1/CPEB1
15	82427605	83968314	1492	129	ALS	0.00100219	5.77e-06	0.000382312	EFL1/CPEB1
15	82427605	83968314	1492	129	PD	0.000103378	0.221443	0.000188585	EFL1/CPEB1
16	29958216	31155458	622	113	AD	0.00065812	1.66e-05	0.0015472	KAT8
16	29958216	31155458	622	113	ALS	0.000144418	0.209677	5.51e-05	KAT8
16	29958216	31155458	622	113	LBD	0.00780198	0.00106784	0.00288291	KAT8
16	29958216	31155458	622	113	PD	0.00113641	4.95e-11	0.00207307	KAT8
16	79355857	79581821	502	120	AD	0.000536002	0.00031116	0.00126011	MAF
16	79355857	79581821	502	120	ALS	0	0.476879	0	MAF
16	79355857	79581821	502	120	LBD	0.00209329	0.133675	0.000773491	MAF
16	79355857	79581821	502	120	PD	0.000990334	2.44e-06	0.00180659	MAF
17	29389026	29694922	251	13	AD	0.000111876	0.017508	0.000263013	NF1
17	29389026	29694922	251	13	ALS	9.69e-05	0.070258	3.7e-05	NF1
17	29389026	29694922	251	13	LBD	0.00305524	0.00193046	0.00112894	NF1
17	29389026	29694922	251	13	PD	0.000207062	0.000441566	0.000377728	NF1
17	43263774	44865603	2625	114	AD	0.000542587	9.9e-05	0.00127559	MAPT
17	43263774	44865603	2625	114	ALS	0.000251862	0.0861715	9.61e-05	MAPT
17	43263774	44865603	2625	114	LBD	0.000683563	0.264119	0.000252583	MAPT
17	43263774	44865603	2625	114	PD	0.0022851	3.41e-33	0.00416854	MAPT
17	47322746	47475549	237	34	AD	0.000256051	0.00188493	0.000601959	ABI3
17	47322746	47475549	237	34	LBD	0.00114756	0.182321	0.000424035	ABI3
17	47322746	47475549	237	34	PD	8.38e-05	0.0929611	0.000152789	ABI3
17	56398006	57207540	644	65	AD	0.000403308	0.000290955	0.000948151	TSPOAP1-AS1
17	56398006	57207540	644	65	ALS	0.000221619	0.0690337	8.45e-05	TSPOAP1-AS1
17	56398006	57207540	644	65	LBD	0.000392104	0.362481	0.000144886	TSPOAP1-AS1
17	56398006	57207540	644	65	PD	0.00024608	0.00315129	0.000448905	TSPOAP1-AS1
19	989042	1093533	79	17	AD	0.000533116	7.18e-10	0.00125332	ABCA7
19	989042	1093533	79	17	ALS	0.000222448	0.0133262	8.49e-05	ABCA7
19	989042	1093533	79	17	LBD	0.00127182	0.093108	0.00046995	ABCA7
19	17742469	17755139	4	4	AD	5.39e-05	0.0409662	0.000126782	UNC13A
19	17742469	17755139	4	4	ALS	0.00143965	2.09e-23	0.000549192	UNC13A
19	17742469	17755139	4	4	PD	0.000299683	0.000619142	0.000546689	UNC13A
19	43682024	48050166	7435	408	ALS	0.000239881	0.151847	9.15e-05	APOE
19	43682024	48050166	7435	408	LBD	0.0985993	4.11e-154	0.0364334	APOE
19	43682024	48050166	7435	408	PD	0.000756452	5.66e-06	0.00137994	APOE
20	1490857	1603570	183	31	AD	0.000252109	0.00328559	0.000592692	SIRPD
20	1490857	1603570	183	31	LBD	0.000132195	0.439349	4.88e-05	SIRPD
20	48428033	48651061	517	43	AD	0.00012324	0.0846068	0.000289729	SLC9A8/SPATA2
20	48428033	48651061	517	43	ALS	0.000784451	1e-07	0.000299249	SLC9A8/SPATA2
20	48428033	48651061	517	43	PD	0.000744015	3.95e-11	0.00135725	SLC9A8/SPATA2
21	28057502	28185252	361	58	AD	0.000928595	2.89e-13	0.00218307	ADAMTS1
21	28057502	28185252	361	58	LBD	0.00759986	0.000101309	0.00280822	ADAMTS1
21	28057502	28185252	361	58	PD	0.00050768	5.67e-05	0.000926123	ADAMTS1

### Sheet: Supplementary Table 11
Supplementary Table 11: A) Local genetic correlations B) Conditional analyses
A)
Locus	chr	start	stop	n.snps	n.pcs	phen1	phen2	rho	rho.lower	rho.upper	r2	r2.lower	r2.upper	p	Pbon
BIN1	2	127772047	127895487	408	56	AD	LBD	1	0.77263	1	1	0.59696	1	1.41e-08	6.34e-07
TMEM175	4	816756	1030779	562	103	ALS	PD	0.770195	0.53116	1	0.5932	0.28213	1	2.18e-07	9.82e-06
TMEM175	4	816756	1030779	562	103	LBD	PD	0.648769	0.39411	0.95552	0.420902	0.15532	0.91303	1.53e-05	0.00069012
HLA	6	31572481	32871729	3594	161	AD	ALS	0.610312	0.33504	0.93641	0.372481	0.11225	0.87687	8.09e-05	0.00364172
HLA	6	31572481	32871729	3594	161	AD	PD	0.505571	0.24178	0.79189	0.255602	0.05846	0.62709	0.000495388	0.0222925
TNIP1	5	150401796	150445968	109	29	AD	ALS	0.751658	0.37524	1	0.56499	0.1408	1	0.00105603	0.0475213
GBA	1	154426190	156300731	2120	276	LBD	PD	0.355166	0.14579	0.57443	0.126143	0.02125	0.32997	0.00123965	0.0557843
TMEM175	4	816756	1030779	562	103	ALS	LBD	0.617501	0.24962	1	0.381307	0.06246	1	0.00242314	0.109041
HLA	6	31572481	32871729	3594	161	ALS	PD	0.396826	0.14908	0.65994	0.15747	0.02222	0.43552	0.00263023	0.11836
GBA	1	154426190	156300731	2120	276	AD	PD	0.459564	0.16861	0.8733	0.211199	0.02858	0.76265	0.00279129	0.125608
KAT8	16	29958216	31155458	622	113	AD	LBD	0.67625	0.22702	1	0.457314	0.05199	1	0.00717174	0.322728
PTK2B	8	27187520	27708638	966	145	AD	PD	0.290274	0.0534	0.52608	0.0842591	0.00373	0.27676	0.0156978	0.706401
SLC24A4/RIN3	14	91947717	93706930	4342	342	AD	LBD	0.29202	0.042	0.56149	0.0852757	0.00291	0.31528	0.0251773	1
ECHDC3	10	11487834	11723537	355	69	AD	PD	0.460743	0.07442	0.90597	0.212285	0.00827	0.82078	0.0256653	1
SNCA	4	90421987	91307991	1719	111	AD	PD	-0.345053	-0.74678	-0.04735	0.119061	0.0034	0.55769	0.0272171	1
TMEM175	4	816756	1030779	562	103	AD	ALS	0.443696	0.00433	1	0.196866	0.00269	1	0.0536459	1
PLEC	8	144981488	145154222	203	32	AD	PD	0.443975	-0.00669	0.96572	0.197114	0	0.93414	0.0641613	1
BIN1	2	127772047	127895487	408	56	LBD	PD	0.405661	-0.03916	0.91628	0.164561	0	0.83958	0.0744764	1
TMEM175	4	816756	1030779	562	103	AD	LBD	0.38236	-0.05949	0.91787	0.146199	0	0.84248	0.0981728	1
EPHA1	7	143083661	143132183	74	27	AD	PD	0.382795	-0.07612	0.87427	0.146532	0	0.76434	0.104952	1
FERMT2	14	53173680	53472029	438	76	AD	PD	-0.281142	-0.66129	0.07241	0.0790409	0	0.43795	0.120706	1
KAT8	16	29958216	31155458	622	113	AD	PD	0.278865	-0.08466	0.69404	0.0777656	0	0.48169	0.127366	1
ADAMTS1	21	28057502	28185252	361	58	AD	LBD	0.302694	-0.09037	0.7457	0.0916239	0	0.55656	0.128444	1
MAPT	17	43263774	44865603	2625	114	AD	PD	0.233772	-0.08138	0.58552	0.0546494	0	0.34284	0.138622	1
C9orf72	9	27466680	27675210	526	79	ALS	PD	0.192621	-0.07374	0.47562	0.0371029	0	0.22645	0.155227	1
KAT8	16	29958216	31155458	622	113	LBD	PD	0.296936	-0.1254	0.80426	0.0881708	0	0.64684	0.158959	1
SNCA	4	90421987	91307991	1719	111	AD	LBD	0.280842	-0.18881	0.81953	0.0788721	0	0.67163	0.221876	1
EFL1/CPEB1	15	82427605	83968314	1492	129	AD	ALS	0.261516	-0.17726	0.79157	0.0683907	0	0.628	0.236894	1
SNCA	4	90421987	91307991	1719	111	LBD	PD	0.136274	-0.0994	0.37397	0.0185705	0	0.13985	0.247055	1
CD2AP	6	47391873	47708879	721	53	AD	PD	0.232517	-0.21044	0.73108	0.0540641	0	0.53564	0.283249	1
TMEM175	4	816756	1030779	562	103	AD	PD	0.143564	-0.20684	0.5125	0.0206106	0	0.2646	0.400982	1
CR1	1	207372292	207900071	839	90	AD	PD	-0.0957565	-0.33515	0.14572	0.0091693	0	0.11287	0.434852	1
ADAMTS1	21	28057502	28185252	361	58	AD	PD	-0.130428	-0.55806	0.26582	0.0170114	0	0.31797	0.500171	1
SLC24A4/RIN3	14	91947717	93706930	4342	342	AD	PD	0.0727072	-0.18438	0.33417	0.00528634	0	0.11358	0.576515	1
TNIP1	5	150401796	150445968	109	29	ALS	PD	0.134662	-0.39399	0.67577	0.018134	0	0.47814	0.580082	1
GBA	1	154426190	156300731	2120	276	AD	LBD	0.0971983	-0.29312	0.50566	0.00944751	0	0.26242	0.604988	1
TNIP1	5	150401796	150445968	109	29	AD	PD	0.103337	-0.54172	0.76665	0.0106786	0	0.64277	0.71546	1
SLC24A4/RIN3	14	91947717	93706930	4342	342	LBD	PD	0.0493126	-0.22874	0.32379	0.00243173	0	0.11252	0.7206	1
APOE	19	43682024	48050166	7435	408	LBD	PD	-0.0249604	-0.23953	0.18115	0.000623023	0	0.06243	0.806002	1
SLC9A8/SPATA2	20	48428033	48651061	517	43	ALS	PD	0.0381842	-0.33654	0.40999	0.00145803	0	0.19082	0.833596	1
MAF	16	79355857	79581821	502	120	AD	PD	-0.0157881	-0.50602	0.47836	0.000249263	0	0.32778	0.944601	1
TREM2	6	40750876	41241403	1015	132	AD	PD	0.00332732	-0.27758	0.28247	1.11e-05	0	0.10144	0.980822	1
ADAMTS1	21	28057502	28185252	361	58	LBD	PD	-0.00236374	-0.54721	0.54813	5.59e-06	0	0.41374	0.99242	1
BIN1	2	127772047	127895487	408	56	AD	PD	0.00115768	-0.28858	0.2896	1.34e-06	0	0.10758	0.99354	1
UNC13A	19	17742469	17755139	4	4	ALS	PD	-0.000874325	-0.61689	0.59404	7.64e-07	0	0.48891	0.997452	1
B)
Locus	phen1	phen2	Conditioned On	r2.phen1_z	r2.phen2_z	pcor	ci.lower	ci.upper	p
TMEM175	ALS	PD	LBD	0.381307	0.420902	0.617439	-0.16904	1	0.0684
TMEM175	ALS	LBD	PD	0.5932	0.420902	0.242751	-0.94962	1	0.531058
TMEM175	PD	LBD	ALS	0.5932	0.381307	0.345186	-1	1	0.385461
HLA	AD	ALS	PD	0.255602	0.15747	0.51732	0.13527	0.96	0.00968
HLA	AD	PD	ALS	0.372481	0.15747	0.362229	-0.1102	0.84504	0.0913792
HLA	PD	ALS	AD	0.255602	0.372481	0.129149	-0.60104	0.54628	0.578234
TMEM175	ALS	PD	ENSG00000145217_TMEM175_GTEx_ge_brain_hippocampus	0.336369	0.181959	0.849466	0.5504	1	1.28e-05

### Sheet: Supplementary Table 12
Supplementary Table 12: LDSC genetic covariance intercept for LAVA
	AD	ALS	LBD	PD
AD	1	-0.002	0.0217	-0.0025
ALS	-0.002	1	-0.0109	0.0127
LBD	0.0217	-0.0109	1	0.0123
PD	-0.0025	0.0127	0.0123	1

### Sheet: Supplementary Table 13
Supplementary Table 13: A) Loci suggestive in the common factor only. B) Loci suggestive in two or more traits but not the common factor
A)
chr	start	stop	n.snps	n.pcs	phen	h2.obs	p	h2.liability	Locus
1	246860936	246878555	42	17	AD	6.21e-05	0.100794	0.000145876	SCCPDH
1	246860936	246878555	42	17	ALS	3.87e-05	0.271085	1.47e-05	SCCPDH
1	246860936	246878555	42	17	LBD	0.000918195	0.108274	0.000339282	SCCPDH
1	246860936	246878555	42	NA	PD	NA	NA	NA	SCCPDH
8	144981488	145154222	203	32	AD	0.000543738	4.04e-07	0.00127829	PLEC
8	144981488	145154222	203	32	ALS	0.00020376	0.031342	7.77e-05	PLEC
8	144981488	145154222	203	32	LBD	0.000254391	0.381516	9.4e-05	PLEC
8	144981488	145154222	203	32	PD	0.000338846	6.18e-05	0.000618131	PLEC
12	113588828	113752802	214	23	AD	0.000193285	0.00160849	0.000454401	TPCN1
12	113588828	113752802	214	23	ALS	1.94e-05	0.363477	7.4e-06	TPCN1
12	113588828	113752802	214	23	LBD	0.00289025	0.00978082	0.00106798	TPCN1
12	113588828	113752802	214	23	PD	7.5e-05	0.079778	0.000136783	TPCN1
17	29389026	29694922	251	13	AD	0.000111876	0.017508	0.000263013	NF1
17	29389026	29694922	251	13	ALS	9.69e-05	0.070258	3.7e-05	NF1
17	29389026	29694922	251	13	LBD	0.00305524	0.00193046	0.00112894	NF1
17	29389026	29694922	251	13	PD	0.000207062	0.000441566	0.000377728	NF1
B)
chr	start	stop	n.snps	n.pcs	phen	h2.obs	p	h2.liability	Locus
3	46531144	46863804	782	94	AD	0.000317014	0.00148382	0.00074528	RTP3/MYL3
3	46531144	46863804	782	NA	ALS	NA	NA	NA	RTP3/MYL3
3	46531144	46863804	782	94	LBD	0.00173634	0.131109	0.000641595	RTP3/MYL3
3	46531144	46863804	782	94	PD	0.000813515	1.08e-08	0.00148403	RTP3/MYL3
12	123296294	123560731	268	39	AD	0.000290915	0.00123525	0.000683923	OGFOD2
12	123296294	123560731	268	NA	ALS	NA	NA	NA	OGFOD2
12	123296294	123560731	268	39	LBD	0.00292213	0.0149531	0.00107976	OGFOD2
12	123296294	123560731	268	39	PD	0.000420532	4.83e-06	0.000767145	OGFOD2
15	61988299	62381630	830	116	AD	0.000384009	0.00664604	0.000902781	VPS13C
15	61988299	62381630	830	116	ALS	5.3e-05	0.385493	2.02e-05	VPS13C
15	61988299	62381630	830	NA	LBD	NA	NA	NA	VPS13C
15	61988299	62381630	830	116	PD	0.000866946	4.96e-09	0.0015815	VPS13C
15	82427605	83968314	1492	129	AD	0.000461688	8.97e-05	0.0010854	EFL1/CPEB1
15	82427605	83968314	1492	129	ALS	0.00100219	5.77e-06	0.000382312	EFL1/CPEB1
15	82427605	83968314	1492	NA	LBD	NA	NA	NA	EFL1/CPEB1
15	82427605	83968314	1492	129	PD	0.000103378	0.221443	0.000188585	EFL1/CPEB1
